# Consistent signatures in the human gut microbiome of old- and young-onset colorectal cancer

**DOI:** 10.1101/2023.11.29.23299184

**Authors:** Youwen Qin, Xin Tong, Wei-Jian Mei, Yanshuang Cheng, Yuanqiang Zou, Kai Han, Jiehai Yu, Zhuye Jie, Tao Zhang, Shida Zhu, Xin Jin, Jian Wang, Huanming Yang, Xun Xu, Huanzi Zhong, Liang Xiao, Pei-Rong Ding

**Author notes:** Corresponding authors: Youwen Qin; Pei-Rong Ding. These authors contributed equally (Youwen Qin, Xin Tong, Wei-Jian Mei).

## Abstract

The incidence of young-onset colorectal cancer (yCRC) has been increasing in recent decades, but little is known about the gut microbiome of these patients. Most studies have focused on old-onset CRC (oCRC), and it remains unclear whether CRC signatures derived from old patients are valid in young patients. To address this, we assembled the largest yCRC gut metagenomes to date from two independent cohorts and found that the CRC microbiome had limited association with age across adulthood. Differential analysis revealed that well-known CRC-associated taxa, such as *Clostridium symbiosum*, *Peptostrptococcus stomatis*, *Parvimonas micra* and *Hungatella hathewayi*, were significantly enriched (false discovery rate <0.05) in both old- and young-onset patients. Almost all oCRC-associated metagenomic pathways had directionally concordant changes in young patients. Importantly, CRC-associated virulence factors (*fadA*, *bft*) were enriched in both oCRC and yCRC compared to their respective controls. Moreover, the microbiome-based classification model had similar predication accuracy for CRC status in old- and young-onset patients, underscoring the consistency of microbial signatures across different age groups.

## Supplemental Tables for "Consistent signatures in the human gut microbiome of old- and young-onset colorectal cancer"

### Sheet: Notes
	Supplementary Table S1. Age distribution of the publicly available CRC metagenomic dataset. The table includes ten cohorts from eight previous studies. The Fudan study (Yang et al. 2021) aimed to investigate the CRC microbiome in young-onset patients was not included.
	Supplementary Table S2. Correlations between species abundance and age. The table includes the correlation with and without the adjustment of covariates. Only species with prevalence rate no less than 15% were shown.
	Supplementary Table S3. Wilcoxon rank-sum test results of species abundance between old and young patient groups. Alteration direction was determined by median abundance. In the case of equal median abundance, mean abundance was used.
	Supplementary Table S4. Wilcoxon rank-sum test results of species abundance between CRC and control groups. Alteration direction was determined by median abundance. In the case of equal median abundance, mean abundance was used.
	Supplementary Table S5. Correlations between microbial pathway abundance and age. The table includes the correlation with and without the adjustment of covariates. Only pathways with prevalence rate no less than 15% were shown.
	Supplementary Table S6. Wilcoxon rank-sum test results of microbial pathway abundance across different groups. Alteration direction was determined by median abundance. In case of equal median abundance, mean abundance was used.
	Supplementary Table S7. Wilcoxon rank-sum test results of microbial cutC gene abundance across different groups. Only 65 gene ortholog present in at least one sample of each group were shown. Alteration direction was determined by median abundance. In case of equal median abundance, mean abundance was used. The abundance means reads per kilobase per million (RPKM).
	Supplementary Table S8. Summary information of metadata of Guangzhou cohort. Age bins means [20,30), [30,40), [40,50), [50,60), [60,79) and >70.
	Supplementary Table S9. Summary of quality control for sequencing reads.
	Supplementary Table S10. CRC associated taxa downloaded from the gutMDisorder database. The table was downloaded in March 2023.

### Sheet: Table S1
	Cohort	CRC+ Control	CRC			Control
			all	age<50	age<40	all	age<50	age<40
	FengQ_2015	107	46	4	0	61	3	0
	GuptaA_2019	60	30	4	0	30	15	15
	ThomasAM_2019_a	46	25	0	0	21	0	0
	ThomasAM_2019_b	60	32	4	2	28	4	0
	ThomasAM_2019_c	80	40	10	4	40	9	0
	VogtmannE_2016	104	52	8	3	52	11	2
	WirbelJ_2018	125	60	7	2	65	17	8
	YachidaS_2019	438	187	28	5	251	52	16
	YuJ_2015	128	75	4	1	53	0	0
	ZellerG_2014	114	53	3	0	61	8	5
	Sum	1262	600	72	17	662	119	46

### Sheet: Table S2
Taxon	Prevalence rate	Mean abundance	Median abundance	No adjustment for cofounder			Adjustment for BMI+Sex+Tumor_Stage+Tumor_location+Family_history_CRC+Smoking			CRC marker reported in gutMDisorder	Number of reported studies in gutMDisorder	Reported alteration in gutMDisorder
				Correlation coefficient	P value	FDR adjusted P value	Correlation coefficient	P value	FDR adjusted P value
Prevotella_stercorea	0.23913	0.0198276	0	-0.223398	1.3009e-06	0.000290101	-0.0903703	0.0817369	0.630544	Yes	1	increase
Bifidobacterium_dentium	0.297826	0.000169696	0	0.180294	0.000100968	0.0108136	0.125752	0.0152288	0.283002	No	NA	NA
Prevotella_copri	0.65	0.0607296	1.18e-05	-0.176206	0.000145475	0.0108136	-0.0780754	0.132816	0.667121	Yes	2	decrease
Prevotella_bivia	0.295652	0.000557421	0	-0.163244	0.000439312	0.0244916	-0.126752	0.0144309	0.283002	No	NA	NA
Actinomyces_sp_S6_Spd3	0.297826	1.64852e-05	0	-0.142336	0.00221301	0.0987003	-0.0523089	0.314324	0.791307	No	NA	NA
Streptococcus_gordonii	0.334783	9.73672e-05	0	0.135436	0.00361091	0.125407	0.0902931	0.081999	0.630544	No	NA	NA
Hungatella_hathewayi	0.869565	0.00127446	0.00015715	0.134187	0.00393654	0.125407	0.128678	0.0129979	0.283002	Yes	3	increase
Pyramidobacter_piscolens	0.182609	0.000445713	0	0.125477	0.00704888	0.186621	0.142995	0.00572871	0.255501	No	NA	NA
Megamonas_hypermegale	0.38913	0.000891879	0	-0.124454	0.00753181	0.186621	-0.0254958	0.624013	0.864316	Yes	1	decrease
Eubacterium_rectale	0.58913	0.0128598	7.45e-05	-0.122005	0.00880862	0.187379	-0.000888638	0.986371	0.997175	Yes	1	decrease
Dorea_formicigenerans	0.695652	0.00141258	0.0006447	-0.120699	0.00956602	0.187379	-0.0791425	0.127584	0.661655	Yes	1	increase
Parvimonas_micra	0.654348	0.00233481	3.33e-05	0.119858	0.0100832	0.187379	0.0794875	0.125927	0.661655	Yes	3	increase
Butyricimonas_synergistica	0.473913	0.000388626	0	-0.116035	0.012763	0.209481	-0.152518	0.00318765	0.255149	Yes	1	decrease
Enorma_massiliensis	0.330435	9.95383e-05	0	-0.114274	0.0141956	0.209481	-0.0176234	0.734768	0.920379	No	NA	NA
Fusobacterium_sp_oral_taxon_370	0.319565	0.000469695	0	-0.113566	0.0148103	0.209481	-0.0460184	0.376129	0.79351	Yes	1	increase
Collinsella_intestinalis	0.519565	0.000227931	1.35e-06	-0.112778	0.0155217	0.209481	-0.111763	0.0311539	0.475304	No	NA	NA
Bifidobacterium_pseudocatenulatum	0.46087	0.00311658	0	-0.112299	0.0159694	0.209481	-0.0454011	0.382572	0.797323	No	NA	NA
Turicibacter_sanguinis	0.23913	3.54952e-05	0	-0.110883	0.0173574	0.215039	-0.0849325	0.101931	0.661655	Yes	1	decrease
Granulicatella_adiacens	0.176087	8.65739e-06	0	0.108027	0.0204816	0.230301	0.100571	0.0526063	0.487966	No	NA	NA
Alistipes_indistinctus	0.606522	0.000789659	7.605e-05	-0.10568	0.0234048	0.230301	-0.137398	0.00796102	0.283002	Yes	3	increase
Haemophilus_sp_HMSC71H05	0.176087	6.03174e-05	0	-0.105644	0.0234523	0.230301	-0.070094	0.177326	0.739237	No	NA	NA
Gemella_sanguinis	0.53913	3.61687e-05	5.85e-06	0.10451	0.0249913	0.230301	0.105997	0.0410254	0.487966	No	NA	NA
Megamonas_funiformis	0.371739	0.00220232	0	-0.103761	0.0260558	0.230301	0.0123881	0.811775	0.922346	Yes	1	decrease
Ruminococcus_bromii	0.5	0.0116882	5.4e-06	0.103642	0.026229	0.230301	0.0679842	0.19076	0.739237	Yes	2	either
Dorea_longicatena	0.671739	0.00202537	0.00095415	-0.103015	0.0271545	0.230301	-0.0669079	0.197895	0.739237	No	NA	NA
Bacteroides_finegoldii	0.384783	0.00252438	0	-0.102656	0.0276972	0.230301	-0.0998286	0.0543856	0.487966	No	NA	NA
Lactobacillus_rogosae	0.219565	8.47741e-05	0	-0.102534	0.027884	0.230301	-0.0643432	0.215674	0.751488	Yes	1	decrease
Tyzzerella_nexilis	0.386957	0.000776557	0	0.100142	0.0317649	0.251645	0.0478048	0.357861	0.79351	No	NA	NA
Bifidobacterium_longum	0.606522	0.0032359	9.725e-05	-0.099358	0.0331329	0.251645	-0.0186645	0.719738	0.920379	No	NA	NA
Peptostreptococcus_anaerobius	0.154348	0.000709475	0	-0.0989563	0.0338536	0.251645	-0.0473258	0.362703	0.79351	Yes	2	increase
Porphyromonas_asaccharolytica	0.219565	0.00260275	0	0.0979437	0.0357294	0.257021	0.0130233	0.802317	0.922251	No	NA	NA
Faecalibacterium_prausnitzii	0.893478	0.0347194	0.0186465	-0.0968239	0.0379059	0.257082	-0.0768994	0.138771	0.667121	Yes	1	decrease
Agathobaculum_butyriciproducens	0.856522	0.00182372	0.00095845	-0.0961517	0.0392657	0.257082	-0.0813923	0.117078	0.661655	Yes	1	decrease
Enterobacter_cloacae_complex	0.2	0.000113677	0	-0.0959372	0.0397082	0.257082	-0.0762421	0.142188	0.667121	No	NA	NA
Collinsella_stercoris	0.619565	6.94189e-05	1.275e-05	-0.0952108	0.0412382	0.257082	-0.0506126	0.330295	0.791307	Yes	1	increase
Coprobacillus_cateniformis	0.3	0.000359773	0	0.0950878	0.0415021	0.257082	0.0464928	0.371223	0.79351	Yes	1	increase
[Collinsella]_massiliensis	0.63913	1.81539e-05	3.8e-06	-0.0942991	0.0432287	0.260541	-0.0565298	0.276813	0.791307	No	NA	NA
Bacteroides_sp_OM05_12	0.178261	0.00107608	0	-0.0932489	0.0456212	0.267725	-0.177726	0.000573638	0.127921	No	NA	NA
Anaerostipes_hadrus	0.763043	0.00214362	0.00044785	-0.091627	0.049534	0.283233	-0.11123	0.0319711	0.475304	No	NA	NA
Clostridium_symbiosum	0.793478	0.00259672	0.00035155	0.0908153	0.0515953	0.284699	0.040337	0.437933	0.822399	No	NA	NA
Lachnospira_pectinoschiza	0.347826	0.00531114	0	-0.0905272	0.0523438	0.284699	-0.0659125	0.204664	0.739237	Yes	1	decrease
Allisonella_histaminiformans	0.219565	3.72367e-05	0	-0.088906	0.0567271	0.298438	-0.0810292	0.118726	0.661655	Yes	1	decrease
Ruthenibacterium_lactatiformans	0.906522	0.00543403	0.0013419	0.0886146	0.0575463	0.298438	0.0990387	0.0563325	0.487966	Yes	2	increase
Lactobacillus_salivarius	0.158696	0.000209671	0	0.0864735	0.0638716	0.316296	0.0774552	0.135931	0.667121	No	NA	NA
Clostridium_innocuum	0.747826	0.0010563	6.34e-05	0.086274	0.0644887	0.316296	0.060699	0.242865	0.786485	No	NA	NA
Eggerthella_lenta	0.836957	0.000949261	0.000291	-0.0860318	0.0652449	0.316296	-0.0646037	0.213818	0.751488	Yes	2	increase
Fusobacterium_periodonticum	0.4	0.000158658	0	-0.0846914	0.0695627	0.330053	-0.0484605	0.351298	0.791307	No	NA	NA
Gemmiger_formicilis	0.554348	0.00087353	5.285e-05	-0.0834687	0.0737025	0.334113	-0.0325917	0.530884	0.827763	No	NA	NA
Streptococcus_oralis	0.680435	0.000367614	2.94e-05	0.0831543	0.074799	0.334113	0.054352	0.29577	0.791307	Yes	1	increase
Clostridium_methylpentosum	0.191304	0.000467539	0	0.0828205	0.0759775	0.334113	0.0459168	0.377184	0.79351	No	NA	NA
Clostridium_aldenense	0.647826	0.000256012	2.295e-05	0.0826986	0.0764115	0.334113	0.0445013	0.392083	0.802152	No	NA	NA
Eubacterium_siraeum	0.204348	0.0022451	0	0.0790367	0.0904201	0.387763	0.0340152	0.513085	0.827763	Yes	1	decrease
Haemophilus_parainfluenzae	0.652174	0.000962846	4.485e-05	-0.0756985	0.104919	0.438619	-0.0682666	0.18892	0.739237	No	NA	NA
Eubacterium_eligens	0.569565	0.0106855	0.00030425	-0.0754188	0.106213	0.438619	-0.0293711	0.572275	0.842084	No	NA	NA
Granulicatella_elegans	0.241304	3.42107e-05	0	0.0744407	0.110837	0.449393	0.0798911	0.12401	0.661655	No	NA	NA
Parasutterella_excrementihominis	0.471739	0.00295163	0	-0.0730441	0.117712	0.468746	-0.0499217	0.336948	0.791307	Yes	2	increase
Proteobacteria_bacterium_CAG_139	0.417391	0.00166363	0	-0.0721771	0.122145	0.477866	-0.0490242	0.345717	0.791307	Yes	1	decrease
Erysipelatoclostridium_ramosum	0.721739	0.00112761	0.00010895	0.0715264	0.125557	0.482746	0.0657872	0.205528	0.739237	Yes	1	increase
Clostridium_perfringens	0.234783	0.000633562	0	-0.0692544	0.138053	0.502835	0.0111537	0.83023	0.922346	No	NA	NA
Ruminococcus_torques	0.582609	0.00584654	0.0007242	-0.0689654	0.139708	0.502835	-0.0317165	0.541981	0.827763	Yes	1	decrease
Mogibacterium_diversum	0.236957	9.3437e-06	0	0.0682829	0.143679	0.502835	0.1078	0.037687	0.487966	No	NA	NA
Clostridium_leptum	0.517391	0.000283428	5.45e-06	-0.0678675	0.146137	0.502835	-0.0409636	0.430844	0.822399	Yes	1	increase
Fusobacterium_mortiferum	0.341304	0.00770137	0	-0.0674671	0.148537	0.502835	-0.0717787	0.167113	0.716656	Yes	1	increase
Gemella_morbillorum	0.645652	0.000422431	2.915e-05	0.0668529	0.152277	0.502835	0.0862711	0.0966261	0.661655	Yes	2	increase
Blautia_obeum	0.704348	0.00103356	0.0002078	-0.0666281	0.153663	0.502835	-0.0574376	0.26916	0.791307	No	NA	NA
Bacteroides_dorei	0.608696	0.0244778	2.93e-05	-0.0665757	0.153988	0.502835	-0.00446884	0.931544	0.961733	No	NA	NA
Gordonibacter_pamelaeae	0.854348	0.00021197	7.29e-05	-0.0664333	0.154872	0.502835	-0.0485003	0.350902	0.791307	No	NA	NA
Bacteroides_salyersiae	0.436957	0.00757698	0	-0.0663659	0.155292	0.502835	-0.130667	0.0116508	0.283002	Yes	1	increase
Firmicutes_bacterium_CAG_83	0.667391	0.00365937	0.00033965	-0.0663189	0.155586	0.502835	-0.081185	0.118017	0.661655	No	NA	NA
Olsenella_scatoligenes	0.197826	0.000164096	0	-0.0659055	0.158185	0.503931	0.00464999	0.928776	0.961733	No	NA	NA
Clostridium_sp_CAG_242	0.347826	0.00053955	0	0.0642855	0.168685	0.529812	0.0545351	0.294143	0.791307	No	NA	NA
Streptococcus_cristatus	0.217391	2.46146e-05	0	0.0638787	0.171402	0.530869	0.0999843	0.0540086	0.487966	No	NA	NA
Roseburia_sp_CAG_471	0.293478	8.98957e-05	0	-0.0630774	0.176848	0.536653	-0.0613396	0.237918	0.786485	No	NA	NA
Phascolarctobacterium_faecium	0.75	0.00466047	0.0026797	-0.0626965	0.179482	0.536653	-0.143623	0.0055171	0.255501	No	NA	NA
Clostridium_sp_CAG_58	0.380435	0.00158824	0	0.062552	0.180489	0.536653	0.0543735	0.295578	0.791307	Yes	1	increase
Bilophila_wadsworthia	0.856522	0.00151313	0.0009279	-0.0617795	0.185941	0.545591	-0.151345	0.0034325	0.255149	No	NA	NA
Parabacteroides_goldsteinii	0.523913	0.00151345	1.075e-05	-0.0605179	0.195106	0.565048	-0.0950387	0.0670978	0.554178	No	NA	NA
Oscillibacter_sp_57_20	0.578261	0.00363926	0.0006453	-0.0598021	0.200451	0.571813	-0.0425573	0.413116	0.822399	No	NA	NA
Coprococcus_comes	0.519565	0.00121375	6.785e-05	-0.059522	0.202571	0.571813	-0.0283806	0.585305	0.842084	Yes	1	decrease
Parabacteroides_johnsonii	0.247826	0.000878365	0	0.0589275	0.207124	0.577359	0.0156868	0.762991	0.920379	Yes	2	either
Odoribacter_splanchnicus	0.695652	0.00877674	0.0039251	-0.0584849	0.210563	0.577576	-0.0316312	0.543068	0.827763	Yes	1	increase
Actinomyces_graevenitzii	0.276087	2.12952e-05	0	-0.0582527	0.212382	0.577576	-0.0882651	0.0891336	0.641187	No	NA	NA
Eikenella_corrodens	0.258696	0.000138655	0	0.057875	0.215367	0.578637	0.0720417	0.165559	0.716656	No	NA	NA
Solobacterium_moorei	0.45	0.000749427	0	0.0565318	0.226225	0.600573	0.0316167	0.543253	0.827763	Yes	2	increase
Anaerotruncus_colihominis	0.645652	0.000532089	4.655e-05	0.055465	0.235121	0.616781	0.027129	0.601963	0.845253	Yes	2	increase
Atopobium_parvulum	0.213043	9.26261e-06	0	0.0551422	0.237862	0.616781	0.0167937	0.746818	0.920379	No	NA	NA
Butyricimonas_virosa	0.673913	0.00327336	0.0007568	-0.0543968	0.244275	0.626129	-0.111247	0.0319453	0.475304	Yes	1	increase
Bacteroides_clarus	0.206522	0.000999131	0	-0.0535157	0.25201	0.63628	-0.128401	0.0131957	0.283002	Yes	1	decrease
Streptococcus_mitis	0.758696	0.000242443	4.35e-05	0.0532986	0.253941	0.63628	0.000766787	0.98824	0.997175	No	NA	NA
Streptococcus_parasanguinis	0.636957	0.000761736	2.92e-05	0.0524013	0.262034	0.643047	0.0754922	0.146164	0.667121	No	NA	NA
Akkermansia_muciniphila	0.382609	0.009417	0	0.0522899	0.263052	0.643047	0.103139	0.0468242	0.487966	Yes	2	either
Intestinimonas_butyriciproducens	0.519565	0.00049065	8.1e-06	0.0515828	0.26957	0.643047	0.0235293	0.651016	0.874558	No	NA	NA
Clostridium_citroniae	0.813043	0.000671946	0.0001943	-0.0515723	0.269668	0.643047	-0.0319844	0.538571	0.827763	No	NA	NA
Campylobacter_showae	0.267391	9.09989e-05	0	-0.050705	0.277815	0.643047	-0.0100143	0.847347	0.926267	No	NA	NA
Veillonella_rogosae	0.173913	1.37743e-05	0	-0.0506998	0.277864	0.643047	-0.0370662	0.476003	0.827763	No	NA	NA
Veillonella_sp_T11011_6	0.280435	4.0543e-05	0	-0.0505345	0.279436	0.643047	-0.0337614	0.516235	0.827763	No	NA	NA
Eisenbergiella_massiliensis	0.419565	0.000545874	0	0.0502831	0.281838	0.643047	-0.0154879	0.765907	0.920379	Yes	2	increase
Clostridium_bolteae_CAG_59	0.471739	0.000587952	0	0.0502042	0.282595	0.643047	0.0690323	0.183996	0.739237	No	NA	NA
Fusobacterium_nucleatum	0.567391	0.000690806	1.3e-05	0.0489895	0.294418	0.663184	0.0843133	0.104462	0.661655	Yes	3	increase
Turicimonas_muris	0.417391	0.000297724	0	-0.0485188	0.299087	0.665096	-0.0130472	0.801962	0.922251	Yes	1	decrease
Holdemanella_biformis	0.173913	0.000430978	0	0.0483043	0.301232	0.665096	0.000911376	0.986023	0.997175	No	NA	NA
Eubacterium_ramulus	0.573913	0.000798322	0.0001595	-0.0472269	0.312155	0.676656	-0.0543821	0.295502	0.791307	No	NA	NA
Bulleidia_extructa	0.226087	2.41415e-05	0	-0.0470666	0.313802	0.676656	-0.05074	0.329078	0.791307	No	NA	NA
Blautia_producta	0.158696	5.59602e-05	0	0.046895	0.315571	0.676656	0.015066	0.772106	0.920379	No	NA	NA
Prevotella_disiens	0.208696	0.000513645	0	-0.0460605	0.324269	0.688685	-0.0394431	0.448161	0.825749	No	NA	NA
Eubacterium_hallii	0.697826	0.000867745	0.00024415	-0.0457541	0.327502	0.68899	-0.0388123	0.455458	0.825749	No	NA	NA
Alistipes_putredinis	0.71087	0.0366088	0.00890635	-0.0450779	0.334709	0.689312	-0.0314287	0.545655	0.827763	No	NA	NA
Anaerotignum_lactatifermentans	0.180435	0.000492504	0	0.0449046	0.336572	0.689312	-0.0988155	0.0568929	0.487966	No	NA	NA
Clostridium_sp_CAG_299	0.206522	0.000534542	0	-0.0448715	0.336928	0.689312	-0.109347	0.0350102	0.487955	No	NA	NA
Actinomyces_sp_ICM47	0.46087	3.8367e-05	0	-0.0444616	0.341366	0.692041	0.0116413	0.822928	0.922346	No	NA	NA
Collinsella_aerofaciens	0.673913	0.00445137	0.0010012	-0.0439834	0.346588	0.696298	0.00530466	0.918781	0.961733	Yes	3	either
Rothia_mucilaginosa	0.391304	3.75789e-05	0	-0.0431012	0.356355	0.709529	-0.0666931	0.199341	0.739237	No	NA	NA
Ruminococcaceae_bacterium_D5	0.178261	0.000171272	0	0.0427112	0.360729	0.711881	-0.0284016	0.585027	0.842084	No	NA	NA
Parabacteroides_merdae	0.665217	0.00685144	0.00214215	-0.0402165	0.389486	0.753304	-0.0530469	0.307535	0.791307	Yes	1	decrease
Enterorhabdus_caecimuris	0.376087	4.55674e-06	0	-0.0401513	0.390256	0.753304	-0.000184176	0.997175	0.997175	No	NA	NA
Atopobium_rimae	0.184783	1.15507e-05	0	0.0400163	0.391853	0.753304	0.0200423	0.700016	0.920379	No	NA	NA
Romboutsia_ilealis	0.165217	4.59935e-06	0	0.0388989	0.405221	0.756081	0.0496797	0.339298	0.791307	No	NA	NA
Bacteroides_massiliensis	0.452174	0.00723348	0	-0.0385522	0.409422	0.756081	-0.0525298	0.312282	0.791307	No	NA	NA
Bacteroides_cellulosilyticus	0.567391	0.00340837	3.52e-05	-0.0382956	0.412549	0.756081	-0.103708	0.0456182	0.487966	Yes	1	decrease
Aggregatibacter_segnis	0.256522	0.000247842	0	0.0379961	0.416218	0.756081	-0.0167907	0.746861	0.920379	No	NA	NA
Blautia_sp_CAG_257	0.226087	0.000252275	0	0.0379901	0.41629	0.756081	-0.0398895	0.443036	0.823308	No	NA	NA
Bacteroides_stercoris	0.763043	0.0406512	0.0048578	-0.0375279	0.421988	0.756081	-0.00962967	0.853143	0.928053	No	NA	NA
Lactonifactor_longoviformis	0.167391	7.08217e-06	0	0.0374663	0.422752	0.756081	0.0523778	0.313686	0.791307	No	NA	NA
Roseburia_intestinalis	0.452174	0.00311495	0	-0.0374474	0.422986	0.756081	-0.0148747	0.774921	0.920379	Yes	1	decrease
Eubacterium_sp_CAG_180	0.33913	0.00672147	0	0.0370696	0.427683	0.756081	0.024543	0.637037	0.866215	No	NA	NA
Eubacterium_sp_CAG_274	0.217391	0.00079836	0	-0.0369727	0.428892	0.756081	-0.0335147	0.519307	0.827763	No	NA	NA
Clostridium_clostridioforme	0.317391	0.00152516	0	-0.0361324	0.439465	0.756081	-0.0368411	0.478688	0.827763	No	NA	NA
Veillonella_infantium	0.35	6.47091e-05	0	-0.0359716	0.441505	0.756081	-0.0249002	0.632141	0.866215	No	NA	NA
Parabacteroides_gordonii	0.3	0.000213236	0	0.0355956	0.446296	0.756081	0.0181679	0.726894	0.920379	Yes	1	increase
Alloprevotella_tannerae	0.156522	0.00306478	0	-0.0354833	0.447733	0.756081	0.0382642	0.461853	0.827763	No	NA	NA
Megasphaera_micronuciformis	0.221739	0.00016007	0	-0.0354732	0.447862	0.756081	-0.0520765	0.316481	0.791307	No	NA	NA
Catabacter_hongkongensis	0.436957	8.45148e-05	0	0.0352288	0.450998	0.756081	-0.000641496	0.990161	0.997175	No	NA	NA
Cloacibacillus_evryensis	0.215217	0.000224959	0	0.0344511	0.46106	0.756081	-0.0319339	0.539214	0.827763	Yes	2	increase
Veillonella_parvula	0.684783	0.00463595	5.585e-05	-0.0344391	0.461217	0.756081	-0.00795507	0.878463	0.944548	No	NA	NA
Bacteroides_intestinalis	0.558696	0.00315557	3.15e-05	-0.034161	0.464845	0.756081	-0.0676204	0.19315	0.739237	Yes	1	decrease
Gemella_haemolysans	0.404348	2.485e-05	0	0.033685	0.471093	0.756081	0.0792884	0.126881	0.661655	No	NA	NA
Streptococcus_australis	0.297826	3.21417e-05	0	0.0335041	0.47348	0.756081	0.0246649	0.635365	0.866215	No	NA	NA
Flavonifractor_plautii	0.941304	0.00668265	0.0031223	-0.0334889	0.47368	0.756081	-0.0627758	0.227089	0.779089	Yes	1	increase
Dielma_fastidiosa	0.413043	0.000153293	0	-0.0334048	0.474792	0.756081	-0.0446767	0.390218	0.802152	No	NA	NA
Eubacterium_ventriosum	0.502174	0.000532817	6e-07	-0.0331028	0.478798	0.756081	-0.0304535	0.558194	0.841063	Yes	1	decrease
Bacteroides_uniformis	0.969565	0.0590936	0.0387583	0.0329349	0.481032	0.756081	0.0108569	0.834682	0.922346	No	NA	NA
Ruminococcus_bicirculans	0.295652	0.00280364	0	-0.0329035	0.48145	0.756081	0.0107076	0.836923	0.922346	Yes	1	decrease
Roseburia_inulinivorans	0.756522	0.0137268	0.00223475	-0.0324021	0.488159	0.760439	-0.0141879	0.785054	0.922251	No	NA	NA
Anaeromassilibacillus_sp_An250	0.245652	6.99776e-05	0	-0.0321876	0.491046	0.760439	-0.1334	0.0100014	0.283002	No	NA	NA
Dialister_pneumosintes	0.48913	0.00122845	0	-0.0319254	0.494584	0.760637	-0.029549	0.569949	0.842084	Yes	2	increase
Clostridium_bolteae	0.904348	0.00296004	0.00045795	0.0308817	0.508809	0.777154	-0.0116993	0.82206	0.922346	No	NA	NA
Neisseria_flavescens	0.230435	0.00110121	0	-0.029922	0.522073	0.791988	-0.000259735	0.996016	0.997175	No	NA	NA
Alistipes_finegoldii	0.673913	0.00939404	0.0005068	0.0295289	0.527557	0.794901	-0.0339239	0.514216	0.827763	No	NA	NA
Porphyromonas_uenonis	0.18913	0.00059018	0	0.0290395	0.534426	0.79524	-0.00584285	0.910574	0.957821	Yes	1	increase
Dialister_invisus	0.197826	0.000157554	0	0.0287631	0.538325	0.79524	0.105548	0.0418944	0.487966	No	NA	NA
Clostridium_asparagiforme	0.526087	0.000212113	5.8e-06	-0.028752	0.538481	0.79524	-0.0506966	0.329492	0.791307	No	NA	NA
Ruminococcaceae_bacterium_D16	0.18913	0.000138562	0	0.0283671	0.543935	0.798009	-0.0359904	0.488908	0.827763	No	NA	NA
Clostridium_saccharolyticum	0.154348	0.000167689	0	0.0278404	0.551442	0.803736	-0.0138475	0.79009	0.922251	No	NA	NA
Cloacibacillus_porcorum	0.226087	0.000248678	0	-0.0275555	0.555524	0.804427	-0.0432489	0.405558	0.822176	Yes	1	decrease
Oscillibacter_sp_CAG_241	0.458696	0.00115558	0	0.0272864	0.559392	0.804803	0.0366051	0.481512	0.827763	No	NA	NA
Streptococcus_vestibularis	0.258696	9.29682e-05	0	0.0269272	0.564577	0.806817	0.0551758	0.288499	0.791307	No	NA	NA
Clostridium_scindens	0.228261	1.22089e-05	0	0.0266889	0.568028	0.806817	0.0293199	0.572945	0.842084	No	NA	NA
Adlercreutzia_equolifaciens	0.426087	0.00014591	0	0.0262827	0.573936	0.810049	0.0532491	0.305693	0.791307	No	NA	NA
Veillonella_dispar	0.328261	0.000100634	0	-0.0255883	0.584101	0.81921	-0.0164276	0.752155	0.920379	No	NA	NA
Desulfovibrio_piger	0.252174	0.00138211	0	0.0251332	0.590808	0.823439	0.0822539	0.113239	0.661655	Yes	1	decrease
Paraprevotella_xylaniphila	0.243478	0.000877195	0	-0.0241843	0.604906	0.834452	-0.00774343	0.881672	0.944548	Yes	1	decrease
Bacteroides_nordii	0.584783	0.000721253	1.445e-05	0.024098	0.606194	0.834452	-0.0414022	0.425921	0.822399	Yes	2	either
Escherichia_coli	0.984783	0.0319367	0.0051406	0.0234444	0.616	0.837881	0.0351663	0.49892	0.827763	No	NA	NA
Streptococcus_sanguinis	0.386957	5.7393e-05	0	0.0232097	0.619539	0.837881	0.0148066	0.775925	0.920379	No	NA	NA
Roseburia_faecis	0.586957	0.0084805	0.00033235	-0.0229666	0.623212	0.837881	-0.00626081	0.904207	0.955631	Yes	1	decrease
Roseburia_hominis	0.580435	0.00192292	0.00010145	0.0228592	0.624838	0.837881	0.0162727	0.754417	0.920379	Yes	1	decrease
Klebsiella_quasipneumoniae	0.51087	0.00121276	7.9e-06	0.0226855	0.627472	0.837881	-0.0151924	0.770248	0.920379	No	NA	NA
Streptococcus_infantis	0.434783	9.61217e-05	0	-0.0223978	0.631844	0.838698	-0.0509756	0.326834	0.791307	No	NA	NA
Klebsiella_pneumoniae	0.658696	0.00585282	0.00014785	0.0212143	0.649967	0.857648	0.00477056	0.926935	0.961733	Yes	1	increase
Actinomyces_sp_oral_taxon_181	0.252174	1.64726e-05	0	-0.0209006	0.654805	0.85895	0.0405526	0.435486	0.822399	No	NA	NA
Firmicutes_bacterium_CAG_145	0.169565	0.000622147	0	0.0206345	0.65892	0.859294	-0.0153866	0.767394	0.920379	Yes	1	increase
Campylobacter_concisus	0.169565	4.38283e-05	0	0.0196716	0.6739	0.873719	0.0285372	0.583235	0.842084	No	NA	NA
Actinomyces_odontolyticus	0.395652	2.29109e-05	0	0.0193294	0.679255	0.875572	0.0829347	0.110276	0.661655	No	NA	NA
Ruminococcus_gnavus	0.78913	0.007803	0.00126485	0.0186014	0.6907	0.885208	-0.0518582	0.318517	0.791307	No	NA	NA
Porphyromonas_endodontalis	0.171739	0.00222704	0	-0.0182334	0.696513	0.887557	0.0367958	0.479229	0.827763	Yes	1	increase
Blautia_hansenii	0.154348	0.000341814	0	-0.0177967	0.703434	0.891283	-0.0754133	0.146587	0.667121	No	NA	NA
Streptococcus_anginosus_group	0.53913	0.000314277	5.5e-06	0.0171543	0.71366	0.89202	0.0619979	0.23291	0.786485	Yes	1	increase
Fretibacterium_fastidiosum	0.269565	2.3857e-05	0	0.0170986	0.714549	0.89202	0.0160184	0.758134	0.920379	No	NA	NA
Asaccharobacter_celatus	0.413043	4.56391e-05	0	0.0170068	0.716016	0.89202	0.0462594	0.373631	0.79351	No	NA	NA
Eubacterium_sp_CAG_38	0.432609	0.00347102	0	-0.0166142	0.722298	0.894847	0.0273305	0.599266	0.845253	No	NA	NA
Oxalobacter_formigenes	0.25	0.000103631	0	-0.0158744	0.734186	0.900357	-0.0389175	0.454236	0.825749	Yes	1	decrease
Klebsiella_variicola	0.573913	0.00162905	3.28e-05	0.015835	0.734821	0.900357	-0.00344255	0.947239	0.97343	No	NA	NA
Clostridium_disporicum	0.163043	7.22515e-05	0	0.0143614	0.758694	0.913656	-0.0072288	0.889484	0.944548	Yes	1	decrease
Bacteroides_caccae	0.776087	0.0187289	0.00794845	-0.0140886	0.763141	0.913656	-0.025637	0.622094	0.864316	Yes	2	increase
Paraprevotella_clara	0.167391	0.000190574	0	-0.0140439	0.763869	0.913656	0.0291844	0.57472	0.842084	No	NA	NA
Lawsonibacter_asaccharolyticus	0.578261	0.000170724	2.185e-05	-0.013936	0.765631	0.913656	-0.0582704	0.262267	0.791307	Yes	1	increase
Eisenbergiella_tayi	0.45	0.000739958	0	0.0139036	0.76616	0.913656	-0.0196801	0.705182	0.920379	Yes	1	increase
Intestinibacter_bartlettii	0.456522	0.000145063	0	0.0133628	0.775006	0.919289	0.0226019	0.663912	0.885046	No	NA	NA
Peptostreptococcus_stomatis	0.71087	0.00262747	9.05e-05	0.0125922	0.787662	0.923654	0.0235621	0.650561	0.874558	Yes	2	increase
Fusicatenibacter_saccharivorans	0.704348	0.00393462	0.00105305	-0.012548	0.78839	0.923654	-0.0195076	0.707647	0.920379	Yes	1	decrease
Sellimonas_intestinalis	0.265217	0.000227851	0	0.0119231	0.798695	0.923654	-0.0321142	0.536925	0.827763	Yes	1	decrease
Bacteroides_thetaiotaomicron	0.941304	0.0244031	0.0106326	-0.0118719	0.799542	0.923654	-0.0718821	0.166501	0.716656	No	NA	NA
Veillonella_atypica	0.428261	0.000216759	0	0.0117496	0.801563	0.923654	0.0320264	0.538038	0.827763	No	NA	NA
Barnesiella_intestinihominis	0.332609	0.00398682	0	0.0116303	0.803537	0.923654	-0.0598837	0.249262	0.791307	Yes	1	decrease
Clostridiales_bacterium_1_7_47FAA	0.236957	3.52274e-05	0	0.0109298	0.81515	0.9271	-0.0887343	0.0874401	0.641187	No	NA	NA
Ruminococcus_lactaris	0.267391	0.00129767	0	0.010884	0.815911	0.9271	-0.0115849	0.823772	0.922346	No	NA	NA
Bacteroides_plebeius	0.595652	0.0334891	1.405e-05	-0.0106976	0.819008	0.9271	0.0273715	0.598719	0.845253	No	NA	NA
Eubacterium_sp_CAG_251	0.182609	0.000998979	0	0.00987198	0.832763	0.93791	0.0402556	0.438859	0.822399	No	NA	NA
Holdemania_filiformis	0.558696	0.00031979	3.355e-05	-0.00951212	0.838774	0.938283	0.0135669	0.794247	0.922251	Yes	1	increase
Bacteroides_ovatus	0.932609	0.018036	0.0051346	-0.0092629	0.842943	0.938283	-0.0171751	0.741272	0.920379	No	NA	NA
Bacteroides_coprocola	0.28913	0.00837676	0	-0.00909718	0.845717	0.938283	0.0606363	0.243352	0.786485	No	NA	NA
Clostridium_lavalense	0.467391	0.000138757	0	0.00866897	0.852895	0.941562	-0.058913	0.257032	0.791307	No	NA	NA
Firmicutes_bacterium_CAG_110	0.230435	0.000698411	0	0.00799844	0.864158	0.949297	-0.00724769	0.889197	0.944548	Yes	1	decrease
Blautia_wexlerae	0.895652	0.00324633	0.0007913	-0.00749819	0.872579	0.949394	0.0270762	0.60267	0.845253	Yes	1	decrease
Bacteroides_fragilis	0.854348	0.0371023	0.00382885	0.00748741	0.872761	0.949394	0.0135715	0.794178	0.922251	Yes	2	increase
Eubacterium_limosum	0.230435	3.3603e-05	0	-0.00679452	0.884449	0.956033	-0.0370918	0.475699	0.827763	No	NA	NA
Bacteroides_eggerthii	0.271739	0.00533573	0	-0.00661753	0.887439	0.956033	-0.017145	0.741708	0.920379	Yes	1	decrease
Alistipes_shahii	0.706522	0.00236708	0.00069775	-0.00577048	0.901769	0.962543	-0.0572603	0.270643	0.791307	Yes	2	either
Gemella_bergeri	0.158696	2.43787e-05	0	-0.00550603	0.906249	0.962543	-0.032983	0.525961	0.827763	No	NA	NA
Fusobacterium_varium	0.354348	0.00277704	0	0.00534809	0.908927	0.962543	-0.0324121	0.533152	0.827763	Yes	1	increase
Parabacteroides_distasonis	0.930435	0.0234937	0.0151526	-0.00524073	0.910747	0.962543	-0.0670759	0.196768	0.739237	No	NA	NA
Streptococcus_salivarius	0.708696	0.000795644	6.125e-05	0.00473888	0.919263	0.966961	0.0105352	0.839512	0.922346	No	NA	NA
Christensenella_minuta	0.234783	7.72541e-05	0	0.00403116	0.931288	0.969877	-0.0548266	0.291566	0.791307	No	NA	NA
Enterococcus_faecalis	0.173913	0.000163475	0	0.00391163	0.933321	0.969877	0.022398	0.666761	0.885046	No	NA	NA
Streptococcus_sp_A12	0.156522	4.69978e-06	0	0.00374478	0.936159	0.969877	0.0490891	0.345078	0.791307	No	NA	NA
Coprococcus_catus	0.53913	0.00108327	0.00012505	-0.00355242	0.939432	0.969877	-0.0403241	0.438079	0.822399	No	NA	NA
Actinomyces_sp_HMSC035G02	0.21087	9.90891e-06	0	-0.0023868	0.959284	0.985808	0.0105278	0.839624	0.922346	No	NA	NA
Sutterella_parvirubra	0.371739	0.000949655	0	0.00167585	0.971406	0.993686	0.0427058	0.411486	0.822399	No	NA	NA
Prevotella_intermedia	0.26087	0.0131976	0	0.0010068	0.982819	0.999316	-0.0461627	0.374632	0.79351	Yes	1	increase
Firmicutes_bacterium_CAG_95	0.243478	0.000292935	0	0.000590339	0.989925	0.999316	-0.04207	0.418489	0.822399	Yes	1	decrease
Bacteroides_xylanisolvens	0.873913	0.00969634	0.0019315	0.000389394	0.993355	0.999316	-0.0339014	0.514496	0.827763	Yes	1	increase
Bacteroides_vulgatus	0.978261	0.127453	0.0833573	0.000128692	0.997804	0.999316	-0.00870378	0.867126	0.938685	No	NA	NA
Eubacterium_sulci	0.163043	6.30435e-06	0	-4.00731e-05	0.999316	0.999316	0.0550602	0.289512	0.791307	No	NA	NA

### Sheet: Table S3
Taxon	oCRC vs yCRC in Guangzhou cohort			oCRC vs yCRC in Fudan cohort			oControl vs yControl in Fudan cohort
	P value	FDR adjusted P value	Enrichment	P value	FDR adjusted P value	Enrichment	P value	FDR adjusted P value	Enrichment
Prevotella_stercorea	4.35798e-09	2.48405e-06	young_enriched	0.00893146	0.194497	young_enriched	0.183593	0.568149	young_enriched
Prevotella_sp_CAG_520	7.47805e-06	0.00213124	young_enriched	0.237956	0.501017	young_enriched	0.285909	0.568149	old_enriched
Prevotella_copri	3.31962e-05	0.00630727	young_enriched	0.00489762	0.138766	young_enriched	0.51696	0.804829	old_enriched
Eubacterium_rectale	0.000921563	0.131323	young_enriched	0.00435762	0.137994	young_enriched	0.351905	0.622707	young_enriched
Hungatella_hathewayi	0.0012782	0.14225	old_enriched	0.0562595	0.441421	old_enriched	0.0899973	0.568149	old_enriched
Actinomyces_sp_S6_Spd3	0.00149737	0.14225	young_enriched	0.0894723	0.501017	old_enriched	0.653961	0.859877	old_enriched
Clostridium_symbiosum	0.00209398	0.164534	old_enriched	0.122967	0.501017	old_enriched	0.216237	0.568149	young_enriched
Bacteroides_faecis_CAG_32	0.00230925	0.164534	young_enriched	0.628994	0.790116	old_enriched	0.317311	0.568149	young_enriched
Dorea_longicatena	0.00560597	0.355045	young_enriched	0.66561	0.806911	young_enriched	0.545199	0.804829	old_enriched
Dorea_formicigenerans	0.00919483	0.423208	young_enriched	0.385479	0.574837	old_enriched	0.677034	0.870061	old_enriched
Lactobacillus_iners	0.00929743	0.423208	young_enriched	0.317311	0.501017	young_enriched	0.317311	0.568149	old_enriched
Streptococcus_thermophilus	0.0102969	0.423208	old_enriched	0.429314	0.616762	old_enriched	0.115547	0.568149	young_enriched
Cardiobacterium_valvarum	0.0109354	0.423208	old_enriched	0.317311	0.501017	old_enriched	0.317311	0.568149	old_enriched
Prevotella_sp_CAG_5226	0.0116228	0.423208	young_enriched	0.00338183	0.122007	young_enriched	0.98866	1	young_enriched
Prevotella_sp_CAG_279	0.0119917	0.423208	young_enriched	0.525019	0.715935	young_enriched	0.693997	0.87328	old_enriched
Desulfovibrio_fairfieldensis	0.012622	0.423208	old_enriched	0.317311	0.501017	young_enriched	0.317311	0.568149	young_enriched
Megamonas_hypermegale	0.0160908	0.484427	young_enriched	0.17385	0.501017	young_enriched	0.11533	0.568149	young_enriched
Bacteroides_faecis	0.0188756	0.484427	young_enriched	0.298014	0.501017	old_enriched	0.232434	0.568149	old_enriched
Lachnospira_pectinoschiza	0.0206874	0.484427	young_enriched	0.821602	0.929084	young_enriched	0.0660073	0.568149	young_enriched
Lactobacillus_mucosae	0.0220517	0.484427	old_enriched	0.278735	0.501017	old_enriched	0.236223	0.568149	old_enriched
Fusobacterium_naviforme	0.0223284	0.484427	old_enriched	0.155218	0.501017	old_enriched	0.317311	0.568149	old_enriched
Bifidobacterium_dentium	0.0255188	0.484427	old_enriched	0.00113452	0.0642893	old_enriched	0.545436	0.804829	old_enriched
Prevotella_oralis	0.0257144	0.484427	young_enriched	0.0801916	0.498753	young_enriched	0.317311	0.568149	old_enriched
Bacteroides_finegoldii	0.0268974	0.484427	young_enriched	0.00655351	0.159157	young_enriched	0.46843	0.768837	old_enriched
Gemella_sanguinis	0.0281281	0.484427	old_enriched	0.375473	0.564871	old_enriched	0.591043	0.816288	old_enriched
Granulicatella_adiacens	0.0289476	0.484427	old_enriched	0.155218	0.501017	old_enriched	0.98866	1	old_enriched
Citrobacter_koseri	0.0307033	0.484427	old_enriched	0.9838	0.99936	old_enriched	0.98866	1	old_enriched
Prevotella_bivia	0.0339997	0.484427	old_enriched	0.0340318	0.361588	old_enriched	0.859069	0.983676	young_enriched
Gemmiger_formicilis	0.0344927	0.484427	young_enriched	0.174831	0.501017	young_enriched	0.528141	0.804829	young_enriched
Anaeroglobus_geminatus	0.0355866	0.484427	young_enriched	0.477271	0.663238	old_enriched	0.317311	0.568149	old_enriched
Granulicatella_elegans	0.0356771	0.484427	old_enriched	0.150988	0.501017	old_enriched	0.822653	0.965446	old_enriched
Streptococcus_gordonii	0.0357351	0.484427	young_enriched	0.265226	0.501017	old_enriched	0.00502647	0.568149	old_enriched
Coprobacillus_cateniformis	0.0371986	0.484427	old_enriched	0.43306	0.616929	old_enriched	0.868528	0.986142	young_enriched
Bifidobacterium_pseudocatenulatum	0.0373307	0.484427	young_enriched	0.331238	0.510367	old_enriched	0.856716	0.983676	young_enriched
Parvimonas_micra	0.0380251	0.484427	old_enriched	0.126856	0.501017	old_enriched	0.0801916	0.568149	old_enriched
Lautropia_mirabilis	0.0386525	0.484427	old_enriched	0.155218	0.501017	old_enriched	0.242446	0.568149	old_enriched
Allisonella_histaminiformans	0.0391841	0.484427	old_enriched	0.0713833	0.498753	old_enriched	0.153722	0.568149	young_enriched
Faecalibacterium_prausnitzii	0.039759	0.484427	young_enriched	0.0348952	0.363195	young_enriched	0.868588	0.986142	old_enriched
Fusobacterium_mortiferum	0.0401792	0.484427	young_enriched	0.539004	0.724613	old_enriched	0.728465	0.880822	young_enriched
Collinsella_intestinalis	0.0403432	0.484427	young_enriched	0.750039	0.867464	young_enriched	0.671074	0.870061	old_enriched
Alistipes_indistinctus	0.0424036	0.484427	young_enriched	0.000937208	0.059747	young_enriched	0.189351	0.568149	old_enriched
Lactobacillus_rogosae	0.0426104	0.484427	young_enriched	0.255425	0.501017	young_enriched	0.684221	0.870061	old_enriched
Clostridium_innocuum	0.0428309	0.484427	old_enriched	0.201651	0.501017	old_enriched	0.125686	0.568149	old_enriched
Megamonas_funiformis	0.0430092	0.484427	young_enriched	0.136486	0.501017	young_enriched	0.24081	0.568149	young_enriched
[Collinsella]_massiliensis	0.0452885	0.484427	young_enriched	0.0572495	0.442383	old_enriched	0.155218	0.568149	old_enriched
Rothia_dentocariosa	0.0457082	0.484427	old_enriched	0.575572	0.733854	young_enriched	0.54417	0.804829	old_enriched
Tyzzerella_nexilis	0.0462287	0.484427	young_enriched	0.733046	0.853547	old_enriched	0.0518771	0.568149	old_enriched
Weissella_confusa	0.0468622	0.484427	young_enriched	0.98866	0.99936	old_enriched	0.674608	0.870061	old_enriched
Agathobaculum_butyriciproducens	0.0477987	0.484427	young_enriched	0.450843	0.635166	old_enriched	0.849565	0.983676	old_enriched
Enterococcus_avium	0.0484427	0.484427	young_enriched	0.317311	0.501017	old_enriched	0.317311	0.568149	old_enriched
Flavonifractor_sp_An100	0.0496239	0.485073	old_enriched	0.155218	0.501017	young_enriched	0.317311	0.568149	young_enriched
Blautia_sp_CAG_257	0.0535612	0.485073	old_enriched	0.214199	0.501017	old_enriched	0.967867	1	old_enriched
Butyricimonas_synergistica	0.0558854	0.485073	young_enriched	0.0241969	0.304655	young_enriched	0.755599	0.90124	young_enriched
Citrobacter_freundii	0.0588199	0.485073	young_enriched	0.676969	0.814279	young_enriched	0.635077	0.846147	young_enriched
Bifidobacterium_bifidum	0.060231	0.485073	young_enriched	0.633226	0.791533	old_enriched	0.689519	0.870061	old_enriched
Anaerotruncus_sp_CAG_528	0.060756	0.485073	young_enriched	0.9838	0.99936	young_enriched	0.155218	0.568149	old_enriched
Haemophilus_pittmaniae	0.060756	0.485073	young_enriched	0.317311	0.501017	young_enriched	0.317311	0.568149	old_enriched
Enorma_massiliensis	0.0615203	0.485073	young_enriched	0.661324	0.804953	young_enriched	0.98866	1	young_enriched
Collinsella_stercoris	0.0616686	0.485073	young_enriched	0.83344	0.940386	young_enriched	0.286561	0.568149	old_enriched
Turicibacter_sanguinis	0.0628897	0.485073	old_enriched	0.809448	0.917374	young_enriched	0.0359565	0.568149	old_enriched
Clostridium_aldenense	0.0647904	0.487839	old_enriched	0.47184	0.659283	young_enriched	0.185572	0.568149	young_enriched
Propionibacterium_acidifaciens	0.0657697	0.487839	young_enriched	0.993319	0.99936	young_enriched	0.98866	1	old_enriched
Streptococcus_oralis	0.065901	0.487839	old_enriched	0.273589	0.501017	old_enriched	0.727429	0.880822	old_enriched
Haemophilus_parainfluenzae	0.0681076	0.493201	young_enriched	0.903846	0.99936	young_enriched	0.559417	0.806101	young_enriched
Clostridium_perfringens	0.068356	0.493201	old_enriched	0.0990043	0.501017	old_enriched	0.165359	0.568149	young_enriched
Ruthenibacterium_lactatiformans	0.0713293	0.50624	old_enriched	0.371754	0.560931	old_enriched	0.595381	0.81978	old_enriched
Pyramidobacter_piscolens	0.0728275	0.50624	old_enriched	0.360829	0.547687	young_enriched	0.857869	0.983676	old_enriched
Atopobium_deltae	0.0762081	0.523357	young_enriched	0.54417	0.724613	old_enriched	0.317311	0.568149	young_enriched
Bifidobacterium_adolescentis	0.0781484	0.523706	young_enriched	0.180932	0.501017	young_enriched	0.378613	0.662207	young_enriched
Mitsuokella_multacida	0.0784612	0.523706	old_enriched	0.575572	0.733854	old_enriched	0.102479	0.568149	young_enriched
Monoglobus_pectinilyticus	0.0790153	0.523706	young_enriched	0.54417	0.724613	young_enriched	0.176771	0.568149	old_enriched
Haemophilus_sp_HMSC71H05	0.0837483	0.548696	young_enriched	0.712834	0.838296	old_enriched	0.606831	0.827995	young_enriched
Lactobacillus_amylovorus	0.0899777	0.569859	old_enriched	0.155218	0.501017	old_enriched	0.317311	0.568149	young_enriched
Eubacterium_sp_CAG_38	0.091459	0.572875	young_enriched	0.0964676	0.501017	young_enriched	0.684337	0.870061	young_enriched
Prevotella_melaninogenica	0.0991447	0.601735	old_enriched	0.317311	0.501017	young_enriched	0.317311	0.568149	old_enriched
Bacteroides_faecichinchillae	0.0992335	0.601735	old_enriched	0.98866	0.99936	old_enriched	0.155218	0.568149	old_enriched
Lactobacillus_paragasseri	0.101191	0.607145	old_enriched	0.98866	0.99936	young_enriched	0.317311	0.568149	old_enriched
Alistipes_onderdonkii	0.103843	0.613987	young_enriched	0.628994	0.790116	old_enriched	0.236223	0.568149	old_enriched
Oribacterium_sp_oral_taxon_078	0.104485	0.613987	old_enriched	0.317311	0.501017	young_enriched	0.317311	0.568149	old_enriched
Paraprevotella_xylaniphila	0.106488	0.61937	young_enriched	0.300183	0.501017	old_enriched	0.626542	0.84391	old_enriched
Clostridium_hylemonae	0.107668	0.619904	old_enriched	0.317311	0.501017	young_enriched	0.317311	0.568149	old_enriched
Mitsuokella_jalaludinii	0.110801	0.627546	old_enriched	0.317311	0.501017	young_enriched	0.98866	1	old_enriched
Ruminococcus_bromii	0.113189	0.627546	old_enriched	0.0156064	0.251724	young_enriched	0.680094	0.870061	young_enriched
Parasutterella_excrementihominis	0.114418	0.627546	young_enriched	0.0935761	0.501017	young_enriched	0.893877	1	young_enriched
Ruminococcus_torques	0.114455	0.627546	young_enriched	0.0885863	0.501017	young_enriched	0.740564	0.890586	old_enriched
Prevotella_sp_885	0.116441	0.627546	young_enriched	1.38202e-07	7.0483e-05	young_enriched	0.011997	0.568149	young_enriched
Clostridium_paraputrificum	0.12334	0.627546	young_enriched	0.317311	0.501017	old_enriched	0.317311	0.568149	young_enriched
Roseburia_sp_CAG_471	0.12384	0.627546	old_enriched	0.111001	0.501017	young_enriched	0.720212	0.880822	old_enriched
Absiella_dolichum	0.125841	0.627546	young_enriched	0.666097	0.806911	old_enriched	0.685318	0.870061	old_enriched
Eubacterium_eligens	0.12778	0.627546	young_enriched	0.0522002	0.429788	young_enriched	0.148982	0.568149	young_enriched
Citrobacter_youngae	0.128526	0.627546	young_enriched	0.0801651	0.498753	young_enriched	0.648146	0.856006	young_enriched
Actinobaculum_sp_oral_taxon_183	0.129548	0.627546	old_enriched	0.155218	0.501017	old_enriched	0.295701	0.568149	old_enriched
Bacteroides_oleiciplenus	0.129807	0.627546	old_enriched	0.314854	0.501017	old_enriched	0.54417	0.804829	old_enriched
Prevotella_multiformis	0.129807	0.627546	old_enriched	0.317311	0.501017	young_enriched	0.317311	0.568149	old_enriched
Alistipes_timonensis	0.129882	0.627546	old_enriched	0.98866	0.99936	old_enriched	0.317311	0.568149	young_enriched
Clostridium_butyricum	0.130111	0.627546	young_enriched	0.155218	0.501017	old_enriched	0.98866	1	young_enriched
Sanguibacteroides_justesenii	0.131014	0.627546	old_enriched	0.687994	0.821726	young_enriched	0.155218	0.568149	old_enriched
Pyramidobacter_sp_C12_8	0.136368	0.643558	old_enriched	0.314854	0.501017	young_enriched	0.317311	0.568149	old_enriched
Eubacterium_dolichum_CAG_375	0.137488	0.643558	young_enriched	0.675348	0.81425	old_enriched	0.964936	1	old_enriched
Anaerostipes_hadrus	0.139384	0.643558	young_enriched	0.168603	0.501017	young_enriched	0.0858522	0.568149	old_enriched
Oscillibacter_sp_57_20	0.140002	0.643558	young_enriched	2.4462e-05	0.00311891	young_enriched	0.0362363	0.568149	young_enriched
Gardnerella_vaginalis	0.144745	0.659838	young_enriched	0.314854	0.501017	young_enriched	0.54417	0.804829	old_enriched
Blautia_obeum	0.145859	0.659838	young_enriched	0.946292	0.99936	old_enriched	0.955814	1	young_enriched
Streptococcus_mitis	0.147777	0.66325	old_enriched	0.0840968	0.501017	old_enriched	0.305273	0.568149	old_enriched
Lactobacillus_delbrueckii	0.149216	0.664479	old_enriched	1	1	old_enriched	0.98866	1	old_enriched
Aggregatibacter_segnis	0.157333	0.669251	old_enriched	0.553583	0.732469	old_enriched	0.9838	1	old_enriched
Lactobacillus_gasseri	0.160676	0.67841	old_enriched	0.317311	0.501017	young_enriched	0.317311	0.568149	old_enriched
Olsenella_scatoligenes	0.162969	0.680033	young_enriched	0.648146	0.802317	young_enriched	0.687994	0.870061	old_enriched
Bifidobacterium_breve	0.164637	0.680033	old_enriched	0.142823	0.501017	young_enriched	0.98866	1	young_enriched
Proteobacteria_bacterium_CAG_139	0.16464	0.680033	old_enriched	0.258984	0.501017	young_enriched	0.535311	0.804829	young_enriched
Bacteroides_clarus	0.168522	0.691061	young_enriched	0.0381014	0.378542	young_enriched	0.257086	0.568149	old_enriched
Selenomonas_sputigena	0.170013	0.692197	young_enriched	0.102479	0.501017	young_enriched	0.317311	0.568149	old_enriched
Erysipelatoclostridium_ramosum	0.173463	0.694353	old_enriched	0.00533525	0.143209	old_enriched	0.0562928	0.568149	old_enriched
Actinomyces_sp_oral_taxon_181	0.174204	0.694353	old_enriched	0.0513912	0.429788	old_enriched	0.728465	0.880822	old_enriched
Neisseria_sicca	0.177778	0.694353	old_enriched	0.317311	0.501017	old_enriched	0.317311	0.568149	old_enriched
Fusobacterium_sp_oral_taxon_370	0.181831	0.694353	young_enriched	0.921391	0.99936	old_enriched	0.317311	0.568149	old_enriched
Bacteroides_xylanisolvens	0.185126	0.694353	old_enriched	0.501334	0.691029	young_enriched	0.0482027	0.568149	old_enriched
Lactonifactor_longoviformis	0.18526	0.694353	old_enriched	0.317311	0.501017	young_enriched	0.155218	0.568149	young_enriched
Enterobacter_cloacae_complex	0.188149	0.694353	old_enriched	0.304129	0.501017	young_enriched	1	1	old_enriched
Bacteroides_sartorii	0.190033	0.694353	old_enriched	0.155218	0.501017	young_enriched	0.317311	0.568149	old_enriched
Lactobacillus_johnsonii	0.190033	0.694353	old_enriched	0.317311	0.501017	young_enriched	0.317311	0.568149	old_enriched
Enterobacter_bugandensis	0.191907	0.696732	old_enriched	0.317311	0.501017	young_enriched	0.317311	0.568149	young_enriched
Paraprevotella_clara	0.19726	0.711635	young_enriched	0.680573	0.816687	old_enriched	0.729157	0.880822	young_enriched
Bacteroides_galacturonicus	0.207172	0.742693	old_enriched	0.979957	0.99936	young_enriched	0.0244919	0.568149	young_enriched
Prevotella_disiens	0.210852	0.746493	young_enriched	0.182692	0.501017	old_enriched	0.0801916	0.568149	young_enriched
Firmicutes_bacterium_CAG_238	0.218315	0.754976	old_enriched	0.560123	0.732469	old_enriched	0.182692	0.568149	old_enriched
Oribacterium_sinus	0.218509	0.754976	old_enriched	0.324731	0.503382	young_enriched	0.317311	0.568149	old_enriched
Lactobacillus_crispatus	0.222671	0.754976	old_enriched	0.54417	0.724613	old_enriched	0.98866	1	young_enriched
Roseburia_intestinalis	0.222769	0.754976	young_enriched	0.0522487	0.429788	young_enriched	0.219947	0.568149	young_enriched
Lactobacillus_plantarum	0.224001	0.754976	old_enriched	0.317311	0.501017	old_enriched	0.317311	0.568149	old_enriched
Streptococcus_sp_F0442	0.226902	0.754976	old_enriched	0.0801916	0.498753	old_enriched	0.54417	0.804829	young_enriched
Collinsella_aerofaciens	0.226978	0.754976	young_enriched	0.713373	0.838296	young_enriched	0.720202	0.880822	old_enriched
Clostridium_neonatale	0.228029	0.754976	old_enriched	0.98866	0.99936	young_enriched	0.575572	0.806101	young_enriched
Abiotrophia_sp_HMSC24B09	0.236078	0.754976	old_enriched	0.155218	0.501017	old_enriched	0.54417	0.804829	old_enriched
Roseburia_sp_CAG_303	0.239831	0.754976	old_enriched	0.0423077	0.378542	young_enriched	0.525019	0.804829	young_enriched
Firmicutes_bacterium_CAG_170	0.24129	0.754976	young_enriched	0.13097	0.501017	young_enriched	1	1	old_enriched
Eisenbergiella_massiliensis	0.241431	0.754976	old_enriched	0.851644	0.958805	young_enriched	0.578378	0.80617	old_enriched
Enterococcus_faecium	0.245119	0.754976	young_enriched	0.317311	0.501017	old_enriched	1	1	young_enriched
Atopobium_parvulum	0.245724	0.754976	old_enriched	0.0244919	0.304655	old_enriched	0.317311	0.568149	old_enriched
Bacteroides_nordii	0.250525	0.754976	old_enriched	0.00915281	0.194497	old_enriched	0.0163455	0.568149	old_enriched
Blautia_coccoides	0.250594	0.754976	old_enriched	0.719999	0.8422	young_enriched	0.159865	0.568149	old_enriched
Victivallis_vadensis	0.251226	0.754976	young_enriched	0.314854	0.501017	young_enriched	0.687994	0.870061	old_enriched
Peptostreptococcus_anaerobius	0.251704	0.754976	young_enriched	0.291246	0.501017	young_enriched	0.155218	0.568149	old_enriched
Eubacterium_siraeum	0.254765	0.754976	old_enriched	0.62858	0.790116	old_enriched	0.137501	0.568149	old_enriched
Eubacterium_infirmum	0.256744	0.754976	young_enriched	0.347643	0.529248	young_enriched	0.424511	0.71755	old_enriched
Streptococcus_australis	0.259699	0.754976	old_enriched	0.437264	0.618748	old_enriched	0.761421	0.902942	young_enriched
Klebsiella_michiganensis	0.260808	0.754976	young_enriched	0.155218	0.501017	old_enriched	0.317311	0.568149	young_enriched
Citrobacter_braakii	0.261179	0.754976	old_enriched	0.559764	0.732469	old_enriched	0.317311	0.568149	old_enriched
Blautia_producta	0.262063	0.754976	old_enriched	0.0423077	0.378542	old_enriched	0.155218	0.568149	old_enriched
Firmicutes_bacterium_CAG_83	0.266071	0.754976	young_enriched	0.0746277	0.498753	young_enriched	0.589041	0.816011	old_enriched
Murimonas_intestini	0.266905	0.754976	old_enriched	0.317311	0.501017	old_enriched	0.317311	0.568149	old_enriched
Lactobacillus_salivarius	0.275211	0.754976	old_enriched	0.953256	0.99936	old_enriched	0.648146	0.856006	old_enriched
Actinomyces_sp_ICM47	0.276365	0.754976	young_enriched	0.393056	0.57826	old_enriched	0.889765	1	young_enriched
Methanobrevibacter_smithii	0.279314	0.754976	old_enriched	0.324731	0.503382	old_enriched	0.0477792	0.568149	old_enriched
Clostridium_asparagiforme	0.281592	0.754976	young_enriched	0.905735	0.99936	old_enriched	0.165197	0.568149	old_enriched
Ruminococcus_bicirculans	0.283915	0.754976	old_enriched	1.4024e-06	0.000357612	young_enriched	0.477742	0.775689	young_enriched
Clostridium_saccharolyticum	0.284515	0.754976	young_enriched	0.994717	0.99936	young_enriched	0.707704	0.880822	young_enriched
Acinetobacter_johnsonii	0.285143	0.754976	old_enriched	0.155218	0.501017	old_enriched	0.54417	0.804829	old_enriched
Clostridium_scindens	0.285692	0.754976	old_enriched	0.295701	0.501017	young_enriched	0.317311	0.568149	old_enriched
Mogibacterium_diversum	0.288656	0.754976	old_enriched	0.0552397	0.441421	old_enriched	0.54417	0.804829	old_enriched
Bacteroides_sp_OM05_12	0.288948	0.754976	young_enriched	0.182692	0.501017	old_enriched	0.486401	0.786927	young_enriched
Morganella_morganii	0.289101	0.754976	old_enriched	0.516422	0.709907	old_enriched	0.317311	0.568149	young_enriched
Gemella_morbillorum	0.291394	0.754976	old_enriched	0.261205	0.501017	old_enriched	0.307271	0.568149	old_enriched
Intestinimonas_butyriciproducens	0.295655	0.762549	old_enriched	0.134245	0.501017	young_enriched	0.852758	0.983676	old_enriched
Anaeromassilibacillus_sp_An250	0.300916	0.771648	old_enriched	0.0975389	0.501017	young_enriched	0.500192	0.803499	old_enriched
Bacteroides_dorei	0.302381	0.771648	young_enriched	0.654063	0.804953	old_enriched	0.673993	0.870061	young_enriched
Coprococcus_comes	0.303402	0.771648	young_enriched	0.103862	0.501017	young_enriched	0.557702	0.806101	young_enriched
Bifidobacterium_longum	0.304598	0.771648	young_enriched	0.366382	0.554466	old_enriched	0.847594	0.983676	old_enriched
Citrobacter_portucalensis	0.30599	0.771745	young_enriched	0.142823	0.501017	young_enriched	0.54417	0.804829	young_enriched
Turicimonas_muris	0.309889	0.777261	young_enriched	0.314436	0.501017	young_enriched	0.274697	0.568149	young_enriched
Eubacterium_ramulus	0.310904	0.777261	young_enriched	0.336436	0.516814	young_enriched	0.552485	0.806101	old_enriched
Ruminococcus_sp_CAG_579	0.313635	0.777533	old_enriched	0.98866	0.99936	young_enriched	0.155218	0.568149	old_enriched
Alistipes_finegoldii	0.320579	0.784249	old_enriched	0.0264082	0.306423	young_enriched	0.939016	1	old_enriched
Eubacterium_ventriosum	0.326514	0.791971	young_enriched	0.241279	0.501017	young_enriched	0.534394	0.804829	old_enriched
Lactobacillus_fermentum	0.327977	0.792147	old_enriched	0.317311	0.501017	old_enriched	0.575572	0.806101	old_enriched
Streptococcus_cristatus	0.332114	0.795399	old_enriched	0.731847	0.853547	old_enriched	0.722319	0.880822	old_enriched
Anaerotruncus_colihominis	0.334654	0.798128	old_enriched	0.519861	0.712712	young_enriched	0.200827	0.568149	old_enriched
Veillonella_dispar	0.340924	0.803873	young_enriched	0.809013	0.917374	young_enriched	0.450062	0.752318	old_enriched
Coprococcus_eutactus	0.341293	0.803873	old_enriched	0.315632	0.501017	young_enriched	0.833128	0.975212	old_enriched
Fusobacterium_gonidiaformans	0.345758	0.809162	old_enriched	0.575572	0.733854	old_enriched	0.317311	0.568149	old_enriched
Parabacteroides_johnsonii	0.346378	0.809162	old_enriched	0.0981422	0.501017	young_enriched	0.951817	1	old_enriched
Ruminococcus_lactaris	0.353704	0.819559	old_enriched	0.0110518	0.218146	young_enriched	0.25207	0.568149	young_enriched
Clostridium_citroniae	0.363621	0.82376	young_enriched	0.961083	0.99936	old_enriched	0.260604	0.568149	young_enriched
Gordonibacter_pamelaeae	0.364451	0.82376	old_enriched	0.0166879	0.251724	old_enriched	0.241932	0.568149	old_enriched
Sellimonas_intestinalis	0.368581	0.82376	old_enriched	0.705811	0.83627	young_enriched	0.799627	0.94086	old_enriched
Clostridium_bolteae	0.369832	0.82376	old_enriched	0.388038	0.576966	old_enriched	0.616534	0.836197	old_enriched
Intestinibacter_bartlettii	0.376255	0.824278	old_enriched	0.435651	0.618748	old_enriched	0.605719	0.827995	young_enriched
Prevotella_buccalis	0.377005	0.824278	old_enriched	0.314854	0.501017	old_enriched	0.559764	0.806101	old_enriched
Prevotella_denticola	0.377135	0.824278	old_enriched	0.155218	0.501017	young_enriched	0.317311	0.568149	old_enriched
Akkermansia_muciniphila	0.37888	0.824281	old_enriched	0.854572	0.959982	old_enriched	0.865029	0.986142	old_enriched
Gemella_haemolysans	0.381745	0.827355	old_enriched	0.22625	0.501017	old_enriched	0.702572	0.880822	young_enriched
Eikenella_corrodens	0.394086	0.835104	old_enriched	0.759065	0.873867	old_enriched	0.155218	0.568149	old_enriched
Catabacter_hongkongensis	0.394329	0.835104	old_enriched	0.929939	0.99936	old_enriched	0.98866	1	old_enriched
Veillonella_sp_T11011_6	0.394613	0.835104	young_enriched	0.245899	0.501017	young_enriched	0.966602	1	old_enriched
Eggerthella_lenta	0.398527	0.835104	young_enriched	0.0266451	0.306423	old_enriched	0.178913	0.568149	old_enriched
Plesiomonas_shigelloides	0.39939	0.835104	old_enriched	0.575572	0.733854	old_enriched	0.98866	1	young_enriched
Clostridium_leptum	0.400267	0.835104	young_enriched	0.96569	0.99936	old_enriched	0.789721	0.934057	young_enriched
Roseburia_sp_CAG_182	0.40312	0.835104	old_enriched	0.54417	0.724613	young_enriched	0.317311	0.568149	young_enriched
Porphyromonas_asaccharolytica	0.405552	0.835104	old_enriched	0.437976	0.618748	old_enriched	0.0801916	0.568149	old_enriched
Odoribacter_splanchnicus	0.414454	0.835104	young_enriched	0.119247	0.501017	young_enriched	0.214688	0.568149	old_enriched
Anaerotignum_lactatifermentans	0.41736	0.835104	old_enriched	0.0461949	0.406197	old_enriched	0.322205	0.574642	young_enriched
Oxalobacter_formigenes	0.418161	0.835104	young_enriched	0.718058	0.841861	old_enriched	0.941578	1	old_enriched
Alloscardovia_omnicolens	0.420944	0.835104	old_enriched	0.0423077	0.378542	old_enriched	0.317311	0.568149	old_enriched
Clostridium_sp_CAG_299	0.422164	0.835104	young_enriched	0.0130703	0.224236	young_enriched	0.722971	0.880822	young_enriched
Dialister_pneumosintes	0.42217	0.835104	young_enriched	0.897476	0.99936	old_enriched	0.622121	0.841256	old_enriched
Bacteroides_salyersiae	0.426813	0.835104	young_enriched	0.0474306	0.409993	young_enriched	0.51286	0.804829	old_enriched
Parabacteroides_sp_CAG_409	0.4292	0.835104	old_enriched	0.317311	0.501017	young_enriched	0.155218	0.568149	old_enriched
Prevotella_nigrescens	0.429811	0.835104	old_enriched	0.305178	0.501017	young_enriched	0.317311	0.568149	old_enriched
Bacteroides_stercoris	0.431631	0.835104	old_enriched	0.0131903	0.224236	young_enriched	0.193775	0.568149	young_enriched
Dielma_fastidiosa	0.446131	0.835104	old_enriched	0.285332	0.501017	old_enriched	0.756007	0.90124	old_enriched
Parabacteroides_merdae	0.447148	0.835104	young_enriched	0.100479	0.501017	young_enriched	0.627809	0.84391	young_enriched
Stenotrophomonas_maltophilia	0.450272	0.835104	old_enriched	0.317311	0.501017	old_enriched	0.741172	0.890586	old_enriched
Klebsiella_aerogenes	0.451225	0.835104	old_enriched	0.661324	0.804953	old_enriched	0.98866	1	old_enriched
Clostridium_bolteae_CAG_59	0.45229	0.835104	old_enriched	0.214467	0.501017	old_enriched	0.904133	1	young_enriched
Bacteroides_uniformis	0.452714	0.835104	young_enriched	0.431929	0.616929	old_enriched	0.553269	0.806101	old_enriched
Enterorhabdus_caecimuris	0.457933	0.842007	old_enriched	0.0801916	0.498753	old_enriched	0.317311	0.568149	old_enriched
Firmicutes_bacterium_CAG_94	0.464374	0.851103	old_enriched	0.0801916	0.498753	young_enriched	0.317311	0.568149	young_enriched
Coprobacter_fastidiosus	0.4659	0.851163	young_enriched	0.0240792	0.304655	young_enriched	0.574035	0.806101	young_enriched
Eubacterium_sp_OM08_24	0.469108	0.852823	old_enriched	0.97359	0.99936	young_enriched	0.155218	0.568149	young_enriched
Fusobacterium_ulcerans	0.470658	0.852823	young_enriched	0.457161	0.640528	young_enriched	0.575572	0.806101	young_enriched
Acidaminococcus_intestini	0.471297	0.852823	old_enriched	0.324731	0.503382	old_enriched	0.605542	0.827995	young_enriched
Streptococcus_pasteurianus	0.476397	0.859324	old_enriched	0.0801916	0.498753	old_enriched	0.317311	0.568149	old_enriched
Fusobacterium_nucleatum	0.487766	0.874647	old_enriched	0.707704	0.83627	old_enriched	0.0801916	0.568149	old_enriched
Cloacibacillus_evryensis	0.487961	0.874647	old_enriched	0.182692	0.501017	young_enriched	0.759979	0.902942	old_enriched
Streptococcus_vestibularis	0.499338	0.878908	young_enriched	0.345536	0.527615	old_enriched	0.474559	0.773292	old_enriched
Eubacterium_sp_CAG_251	0.50242	0.878908	young_enriched	0.0975389	0.501017	young_enriched	0.312536	0.568149	young_enriched
Dialister_sp_CAG_357	0.502472	0.878908	young_enriched	0.807907	0.917374	young_enriched	0.574124	0.806101	old_enriched
Clostridium_sp_CAG_58	0.502571	0.878908	old_enriched	0.0167816	0.251724	young_enriched	0.236241	0.568149	young_enriched
Streptococcus_sp_A12	0.502787	0.878908	old_enriched	0.0923371	0.501017	old_enriched	0.0801651	0.568149	old_enriched
Ruminococcaceae_bacterium_D16	0.503978	0.878908	old_enriched	0.255236	0.501017	young_enriched	0.656771	0.859877	young_enriched
Eubacterium_sp_CAG_180	0.506322	0.878908	young_enriched	0.0319366	0.346547	young_enriched	0.181046	0.568149	old_enriched
Klebsiella_quasipneumoniae	0.508904	0.878908	young_enriched	0.757839	0.873867	old_enriched	0.112597	0.568149	young_enriched
Prevotella_timonensis	0.509703	0.878908	young_enriched	0.43306	0.616929	old_enriched	0.635077	0.846147	old_enriched
Roseburia_faecis	0.513109	0.878908	young_enriched	0.265565	0.501017	young_enriched	0.859903	0.983676	young_enriched
Streptococcus_sanguinis	0.513979	0.878908	old_enriched	0.160357	0.501017	old_enriched	0.421629	0.715348	old_enriched
Megasphaera_micronuciformis	0.517925	0.878908	young_enriched	0.473775	0.660178	young_enriched	0.50494	0.80447	old_enriched
Dialister_succinatiphilus	0.518093	0.878908	young_enriched	0.324731	0.503382	young_enriched	0.98866	1	young_enriched
Clostridium_sp_D5	0.520771	0.88083	old_enriched	0.317311	0.501017	young_enriched	0.317311	0.568149	old_enriched
Bacteroides_fluxus	0.532471	0.892671	old_enriched	0.966602	0.99936	old_enriched	0.317311	0.568149	old_enriched
Corynebacterium_durum	0.535737	0.895514	old_enriched	0.0860353	0.501017	old_enriched	0.54417	0.804829	old_enriched
Clostridium_disporicum	0.53994	0.895991	old_enriched	0.54417	0.724613	young_enriched	0.9838	1	young_enriched
Roseburia_hominis	0.540788	0.895991	young_enriched	0.00741548	0.171904	young_enriched	0.551914	0.806101	old_enriched
Bilophila_wadsworthia	0.543848	0.895991	young_enriched	0.590012	0.75039	young_enriched	0.10758	0.568149	young_enriched
Bacteroides_sp_D2	0.544732	0.895991	young_enriched	0.102479	0.501017	young_enriched	0.155218	0.568149	young_enriched
Abiotrophia_defectiva	0.544915	0.895991	old_enriched	0.317311	0.501017	old_enriched	0.98866	1	old_enriched
Veillonella_rogosae	0.545454	0.895991	old_enriched	0.967607	0.99936	young_enriched	0.941578	1	young_enriched
Klebsiella_pneumoniae	0.549056	0.899317	old_enriched	0.481337	0.666073	young_enriched	0.0617335	0.568149	young_enriched
Alistipes_inops	0.553567	0.899503	young_enriched	0.661324	0.804953	old_enriched	0.507899	0.80447	old_enriched
Campylobacter_showae	0.5537	0.899503	old_enriched	0.993319	0.99936	young_enriched	0.98866	1	old_enriched
Porphyromonas_uenonis	0.553905	0.899503	old_enriched	0.979957	0.99936	old_enriched	0.559764	0.806101	old_enriched
Enterobacter_mori	0.557703	0.899976	young_enriched	0.0801916	0.498753	young_enriched	0.317311	0.568149	young_enriched
Lachnospiraceae_bacterium_2_1_46FAA	0.560149	0.899976	old_enriched	0.025439	0.306423	old_enriched	0.0225072	0.568149	old_enriched
Acidaminococcus_sp_CAG_542	0.560512	0.899976	old_enriched	0.575572	0.733854	young_enriched	0.967607	1	old_enriched
Desulfovibrionaceae_bacterium	0.575781	0.90719	young_enriched	0.648146	0.802317	old_enriched	1	1	young_enriched
Alistipes_shahii	0.577255	0.90719	old_enriched	0.00222703	0.113579	young_enriched	0.459194	0.763411	old_enriched
Bacteroides_coprocola	0.58271	0.90719	old_enriched	3.45581e-06	0.000587487	young_enriched	0.365061	0.640979	old_enriched
Desulfovibrio_piger	0.592638	0.90719	old_enriched	0.111104	0.501017	young_enriched	0.676969	0.870061	young_enriched
Megasphaera_elsdenii	0.592946	0.90719	young_enriched	0.995441	0.99936	young_enriched	0.0908016	0.568149	young_enriched
Escherichia_coli	0.594168	0.90719	old_enriched	0.021305	0.302071	old_enriched	0.49711	0.801392	old_enriched
Clostridium_clostridioforme	0.594317	0.90719	old_enriched	0.955914	0.99936	old_enriched	0.58542	0.813482	young_enriched
Proteus_mirabilis	0.594687	0.90719	old_enriched	0.317311	0.501017	old_enriched	0.317311	0.568149	young_enriched
Gemella_asaccharolytica	0.596794	0.90719	old_enriched	0.317311	0.501017	old_enriched	0.317311	0.568149	old_enriched
Parabacteroides_goldsteinii	0.604615	0.90719	young_enriched	0.410353	0.60138	old_enriched	0.39711	0.689237	old_enriched
Roseburia_inulinivorans	0.605514	0.90719	young_enriched	0.00337694	0.122007	young_enriched	0.798453	0.94086	old_enriched
Streptococcus_parasanguinis	0.605764	0.90719	old_enriched	0.382979	0.572784	old_enriched	0.297728	0.568149	old_enriched
Clostridioides_difficile	0.61049	0.90719	old_enriched	0.993319	0.99936	old_enriched	0.317311	0.568149	old_enriched
Coprococcus_catus	0.610928	0.90719	young_enriched	0.119362	0.501017	young_enriched	0.980103	1	young_enriched
Cloacibacillus_porcorum	0.611202	0.90719	old_enriched	0.146862	0.501017	young_enriched	0.304752	0.568149	old_enriched
Clostridium_methylpentosum	0.614109	0.90719	old_enriched	0.0990043	0.501017	old_enriched	0.54417	0.804829	old_enriched
Harryflintia_acetispora	0.626443	0.90719	old_enriched	0.696809	0.828375	old_enriched	0.305178	0.568149	old_enriched
Bacteroides_intestinalis	0.627807	0.90719	young_enriched	0.761356	0.874531	old_enriched	0.891411	1	young_enriched
Blautia_hansenii	0.633078	0.90719	young_enriched	0.131056	0.501017	old_enriched	0.615116	0.836197	young_enriched
Dialister_invisus	0.638144	0.90719	old_enriched	0.750102	0.867464	young_enriched	0.858974	0.983676	young_enriched
Raoultella_ornithinolytica	0.639445	0.90719	old_enriched	0.317311	0.501017	young_enriched	0.317311	0.568149	old_enriched
Scardovia_wiggsiae	0.640172	0.90719	young_enriched	0.0801916	0.498753	old_enriched	0.295701	0.568149	old_enriched
Atopobium_rimae	0.64198	0.90719	old_enriched	0.0801916	0.498753	old_enriched	0.314854	0.568149	old_enriched
Bacteroides_plebeius	0.642257	0.90719	young_enriched	0.0303541	0.336534	young_enriched	0.226282	0.568149	young_enriched
Holdemania_filiformis	0.642492	0.90719	young_enriched	0.0220327	0.302071	young_enriched	0.95026	1	young_enriched
Prevotella_oris	0.656089	0.90719	old_enriched	0.661324	0.804953	old_enriched	0.317311	0.568149	old_enriched
Clostridium_sp_CAG_242	0.658577	0.90719	young_enriched	0.300972	0.501017	young_enriched	0.0978024	0.568149	young_enriched
Solobacterium_moorei	0.663583	0.90719	young_enriched	0.380942	0.571413	old_enriched	0.159865	0.568149	old_enriched
Actinomyces_graevenitzii	0.665815	0.90719	old_enriched	0.0377145	0.378542	old_enriched	0.460069	0.763411	old_enriched
Klebsiella_oxytoca	0.667584	0.90719	young_enriched	0.317311	0.501017	old_enriched	0.98866	1	young_enriched
Butyricimonas_virosa	0.669757	0.90719	young_enriched	0.278033	0.501017	young_enriched	0.437052	0.736002	young_enriched
Lactococcus_lactis	0.669939	0.90719	old_enriched	0.317311	0.501017	young_enriched	0.317311	0.568149	young_enriched
Lactobacillus_oris	0.670974	0.90719	young_enriched	0.155218	0.501017	old_enriched	0.317311	0.568149	old_enriched
Clostridium_sp_CAG_413	0.673484	0.90719	young_enriched	0.317311	0.501017	young_enriched	0.317311	0.568149	old_enriched
Fusicatenibacter_saccharivorans	0.673865	0.90719	young_enriched	0.390525	0.57826	young_enriched	0.407578	0.699367	old_enriched
Ruminococcus_obeum_CAG_39	0.674403	0.90719	old_enriched	0.575572	0.733854	old_enriched	0.994717	1	old_enriched
Corynebacterium_argentoratense	0.674534	0.90719	young_enriched	0.661324	0.804953	young_enriched	0.317311	0.568149	young_enriched
Firmicutes_bacterium_CAG_95	0.677398	0.90719	old_enriched	0.0125357	0.224236	young_enriched	0.503506	0.80447	old_enriched
Saccharomyces_cerevisiae	0.678786	0.90719	old_enriched	0.317311	0.501017	old_enriched	0.98866	1	old_enriched
Sutterella_parvirubra	0.681172	0.90719	old_enriched	0.668676	0.808115	old_enriched	0.710718	0.880822	old_enriched
Veillonella_parvula	0.681401	0.90719	young_enriched	0.00358844	0.122007	old_enriched	0.362791	0.639472	old_enriched
Actinomyces_sp_oral_taxon_180	0.683812	0.90719	young_enriched	0.155218	0.501017	old_enriched	0.317311	0.568149	old_enriched
Leclercia_adecarboxylata	0.684438	0.90719	young_enriched	0.317311	0.501017	young_enriched	0.317311	0.568149	young_enriched
Actinomyces_oris	0.684501	0.90719	old_enriched	0.0225072	0.302071	old_enriched	0.6739	0.870061	old_enriched
Clostridium_sp_CAG_167	0.689146	0.90719	old_enriched	0.317311	0.501017	young_enriched	0.155218	0.568149	old_enriched
Ruminococcus_sp_CAG_330	0.692904	0.909507	young_enriched	0.305178	0.501017	young_enriched	0.9838	1	old_enriched
Alloprevotella_tannerae	0.694097	0.909507	old_enriched	0.159504	0.501017	old_enriched	0.317311	0.568149	old_enriched
Rothia_mucilaginosa	0.699029	0.913869	old_enriched	0.14147	0.501017	old_enriched	0.0474085	0.568149	old_enriched
Flavonifractor_plautii	0.710152	0.917884	young_enriched	0.249616	0.501017	old_enriched	0.712233	0.880822	old_enriched
Enterococcus_faecalis	0.713905	0.918311	young_enriched	0.0423077	0.378542	old_enriched	0.0225072	0.568149	old_enriched
Prevotella_sp_CAG_1092	0.719254	0.918311	old_enriched	0.317311	0.501017	young_enriched	0.317311	0.568149	young_enriched
Bacteroides_ovatus	0.719939	0.918311	old_enriched	0.521441	0.712963	young_enriched	0.24538	0.568149	young_enriched
Bacteroides_massiliensis	0.720149	0.918311	young_enriched	0.0115489	0.218146	young_enriched	0.157702	0.568149	old_enriched
Actinomyces_sp_HMSC035G02	0.724205	0.920593	young_enriched	0.0671175	0.498753	old_enriched	0.312558	0.568149	old_enriched
Bacteroides_thetaiotaomicron	0.727608	0.920593	old_enriched	0.415948	0.604369	old_enriched	0.855029	0.983676	old_enriched
Veillonella_atypica	0.731022	0.920593	old_enriched	0.077289	0.498753	old_enriched	0.104612	0.568149	old_enriched
Eubacterium_sulci	0.732862	0.920593	old_enriched	0.31077	0.501017	old_enriched	0.531153	0.804829	old_enriched
Bacteroides_coagulans	0.734653	0.920593	young_enriched	0.317311	0.501017	young_enriched	0.317311	0.568149	old_enriched
Prevotella_corporis	0.73486	0.920593	old_enriched	0.0891414	0.501017	young_enriched	0.9838	1	old_enriched
Blautia_hydrogenotrophica	0.739922	0.924903	old_enriched	0.575572	0.733854	young_enriched	0.402362	0.693041	old_enriched
Eubacterium_hallii	0.745125	0.929368	old_enriched	0.185143	0.501017	old_enriched	0.398765	0.689468	old_enriched
Ruminococcus_gnavus	0.749064	0.930187	young_enriched	0.148641	0.501017	old_enriched	0.411312	0.701364	old_enriched
Comamonas_kerstersii	0.750401	0.930187	old_enriched	0.324731	0.503382	old_enriched	0.749427	0.898123	old_enriched
Prevotella_intermedia	0.752025	0.930187	old_enriched	0.424103	0.612727	old_enriched	0.719999	0.880822	old_enriched
Veillonella_infantium	0.754926	0.930187	young_enriched	0.414651	0.604206	old_enriched	0.873694	0.989459	old_enriched
Campylobacter_concisus	0.755573	0.930187	old_enriched	0.98866	0.99936	old_enriched	1	1	young_enriched
Ruminococcus_sp_CAG_488	0.76247	0.93496	young_enriched	0.155218	0.501017	young_enriched	0.575572	0.806101	old_enriched
Phascolarctobacterium_faecium	0.763385	0.93496	old_enriched	0.455189	0.639522	young_enriched	0.330171	0.586539	young_enriched
Phascolarctobacterium_sp_CAG_266	0.765061	0.93496	young_enriched	0.295701	0.501017	old_enriched	0.411838	0.701364	old_enriched
Clostridium_sp_CAG_253	0.767651	0.93496	young_enriched	0.54417	0.724613	young_enriched	0.964936	1	old_enriched
Firmicutes_bacterium_CAG_110	0.774709	0.941544	old_enriched	0.015918	0.251724	young_enriched	0.656055	0.859877	old_enriched
Citrobacter_pasteurii	0.77648	0.941689	old_enriched	0.317311	0.501017	young_enriched	0.317311	0.568149	young_enriched
Christensenella_minuta	0.786793	0.951903	old_enriched	0.799627	0.912326	old_enriched	0.165359	0.568149	old_enriched
Bacteroides_eggerthii	0.788243	0.951903	young_enriched	0.0113945	0.218146	young_enriched	0.465408	0.768837	young_enriched
Firmicutes_bacterium_CAG_145	0.792303	0.95435	old_enriched	0.949887	0.99936	young_enriched	0.719999	0.880822	young_enriched
Oribacterium_parvum	0.795862	0.95435	old_enriched	0.648146	0.802317	young_enriched	0.155218	0.568149	old_enriched
Ruminococcus_callidus	0.796417	0.95435	old_enriched	0.0750199	0.498753	young_enriched	0.129748	0.568149	young_enriched
Clostridium_lavalense	0.796966	0.95435	old_enriched	0.205562	0.501017	young_enriched	0.152366	0.568149	old_enriched
Prevotella_buccae	0.799287	0.955123	old_enriched	5.35358e-05	0.00455055	old_enriched	0.00144727	0.568149	old_enriched
Enterococcus_gallinarum	0.806188	0.961354	old_enriched	0.393017	0.57826	old_enriched	0.0423077	0.568149	young_enriched
Bacteroides_coprophilus	0.808376	0.96195	young_enriched	0.993319	0.99936	young_enriched	0.468236	0.768837	old_enriched
Streptococcus_infantis	0.810246	0.962167	old_enriched	0.781445	0.895589	old_enriched	0.310711	0.568149	old_enriched
Fusobacterium_varium	0.815497	0.963218	old_enriched	0.427144	0.615377	young_enriched	0.0754856	0.568149	old_enriched
Phascolarctobacterium_succinatutens	0.816353	0.963218	old_enriched	0.00459981	0.137994	young_enriched	0.150988	0.568149	old_enriched
Holdemanella_biformis	0.824777	0.963218	young_enriched	0.34109	0.52239	young_enriched	0.230533	0.568149	young_enriched
Eubacterium_sp_CAG_274	0.827563	0.963218	old_enriched	0.331122	0.510367	old_enriched	0.960639	1	old_enriched
Acidaminococcus_fermentans	0.828286	0.963218	old_enriched	0.98866	0.99936	old_enriched	0.155218	0.568149	old_enriched
Neisseria_subflava	0.829531	0.963218	old_enriched	0.155218	0.501017	young_enriched	0.0801916	0.568149	old_enriched
Asaccharobacter_celatus	0.83027	0.963218	old_enriched	0.79751	0.91195	old_enriched	0.130509	0.568149	old_enriched
Parabacteroides_gordonii	0.832527	0.963218	old_enriched	0.0560004	0.441421	old_enriched	0.906095	1	old_enriched
Fretibacterium_fastidiosum	0.833978	0.963218	old_enriched	1	1	young_enriched	0.0801916	0.568149	old_enriched
Porphyromonas_sp_HMSC065F10	0.840384	0.963218	old_enriched	0.305178	0.501017	old_enriched	0.155218	0.568149	young_enriched
Klebsiella_variicola	0.844386	0.963218	old_enriched	0.631572	0.791404	old_enriched	0.0411799	0.568149	young_enriched
Parabacteroides_distasonis	0.847569	0.963218	old_enriched	0.178852	0.501017	old_enriched	0.440023	0.738261	old_enriched
Streptococcus_salivarius	0.848012	0.963218	young_enriched	0.172093	0.501017	old_enriched	0.169822	0.568149	old_enriched
Prevotella_sp_AM42_24	0.851681	0.963218	old_enriched	0.0850776	0.501017	young_enriched	0.170994	0.568149	young_enriched
Adlercreutzia_equolifaciens	0.853493	0.963218	old_enriched	0.592057	0.751117	old_enriched	0.220996	0.568149	old_enriched
Pseudoflavonifractor_sp_An184	0.853703	0.963218	old_enriched	0.9838	0.99936	old_enriched	0.155218	0.568149	young_enriched
Veillonella_tobetsuensis	0.85381	0.963218	old_enriched	0.687994	0.821726	old_enriched	0.719999	0.880822	old_enriched
Bacteroides_stercorirosoris	0.854065	0.963218	young_enriched	0.317311	0.501017	young_enriched	0.317311	0.568149	young_enriched
Streptococcus_lutetiensis	0.854065	0.963218	young_enriched	0.575572	0.733854	young_enriched	0.317311	0.568149	young_enriched
Ruminococcus_sp_CAG_403	0.856451	0.963218	old_enriched	0.155218	0.501017	young_enriched	0.575572	0.806101	old_enriched
Bacteroidales_bacterium_KA00251	0.856588	0.963218	young_enriched	0.317311	0.501017	old_enriched	0.317311	0.568149	old_enriched
Coprobacter_secundus	0.859868	0.963218	young_enriched	0.124619	0.501017	young_enriched	0.988309	1	old_enriched
Prevotella_marshii	0.870284	0.963218	old_enriched	0.317311	0.501017	old_enriched	0.317311	0.568149	old_enriched
Bifidobacterium_animalis	0.871828	0.963218	old_enriched	0.70837	0.83627	old_enriched	0.159865	0.568149	young_enriched
Megamonas_rupellensis	0.875832	0.963218	old_enriched	0.98866	0.99936	old_enriched	0.155218	0.568149	young_enriched
Bacteroides_vulgatus	0.87769	0.963218	young_enriched	0.252469	0.501017	young_enriched	0.0912221	0.568149	young_enriched
Eubacterium_callanderi	0.88013	0.963218	old_enriched	0.317311	0.501017	old_enriched	0.317311	0.568149	old_enriched
Peptostreptococcus_stomatis	0.886101	0.963889	young_enriched	0.0270373	0.306423	old_enriched	0.0225072	0.568149	old_enriched
Catenibacterium_mitsuokai	0.893848	0.970463	young_enriched	0.98866	0.99936	young_enriched	0.9838	1	old_enriched
Neisseria_flavescens	0.90556	0.975478	old_enriched	0.967607	0.99936	old_enriched	0.0923371	0.568149	old_enriched
Erysipelothrix_larvae	0.908272	0.975478	old_enriched	0.0225072	0.302071	young_enriched	0.575572	0.806101	old_enriched
Bacteroides_cellulosilyticus	0.909442	0.975478	young_enriched	0.741211	0.861088	young_enriched	0.12192	0.568149	old_enriched
Succinatimonas_hippei	0.915809	0.978697	old_enriched	0.317311	0.501017	young_enriched	0.98866	1	young_enriched
Bacteroides_sp_CAG_144	0.918746	0.978697	young_enriched	0.317311	0.501017	young_enriched	0.155218	0.568149	old_enriched
Streptococcus_infantarius	0.921891	0.978697	old_enriched	0.155218	0.501017	old_enriched	0.317311	0.568149	young_enriched
Dorea_sp_CAG_317	0.922025	0.978697	old_enriched	0.54417	0.724613	young_enriched	0.54417	0.804829	old_enriched
Campylobacter_gracilis	0.922036	0.978697	old_enriched	0.155218	0.501017	young_enriched	0.317311	0.568149	old_enriched
Blautia_wexlerae	0.925576	0.979219	old_enriched	0.131734	0.501017	young_enriched	0.217178	0.568149	young_enriched
Ruminococcaceae_bacterium_D5	0.925964	0.979219	old_enriched	0.196662	0.501017	old_enriched	0.0284728	0.568149	old_enriched
Slackia_isoflavoniconvertens	0.933789	0.984195	young_enriched	0.421446	0.610618	young_enriched	0.0801916	0.568149	old_enriched
Filifactor_alocis	0.935849	0.984195	old_enriched	0.661324	0.804953	old_enriched	0.317311	0.568149	old_enriched
Eisenbergiella_tayi	0.943956	0.984483	young_enriched	0.393444	0.57826	young_enriched	0.0156795	0.568149	old_enriched
Faecalitalea_cylindroides	0.946656	0.984483	old_enriched	0.575572	0.733854	young_enriched	0.317311	0.568149	young_enriched
Actinomyces_naeslundii	0.957974	0.988582	old_enriched	0.0801916	0.498753	old_enriched	0.155218	0.568149	old_enriched
Butyricicoccus_pullicaecorum	0.959954	0.988582	young_enriched	0.966602	0.99936	old_enriched	0.248784	0.568149	old_enriched
Streptococcus_milleri	0.960869	0.988582	young_enriched	0.609281	0.77105	old_enriched	0.0225072	0.568149	old_enriched
Prevotella_sp_CAG_1185	0.961733	0.988582	young_enriched	0.317311	0.501017	old_enriched	0.648146	0.856006	young_enriched
Barnesiella_intestinihominis	0.965647	0.988582	old_enriched	0.414544	0.604206	old_enriched	0.471422	0.770954	old_enriched
Lawsonibacter_asaccharolyticus	0.968241	0.988582	old_enriched	0.106035	0.501017	young_enriched	0.563695	0.806101	young_enriched
Bacteroides_fragilis	0.977272	0.988582	young_enriched	0.481924	0.666073	old_enriched	0.952411	1	young_enriched
Haemophilus_sputorum	0.977567	0.988582	old_enriched	0.0423077	0.378542	young_enriched	0.295701	0.568149	old_enriched
Streptococcus_anginosus_group	0.981926	0.988582	young_enriched	0.158055	0.501017	old_enriched	0.104267	0.568149	old_enriched
Actinomyces_odontolyticus	0.982532	0.988582	old_enriched	0.00357737	0.122007	old_enriched	0.3867	0.673751	old_enriched
Alistipes_putredinis	0.983211	0.988582	old_enriched	0.190208	0.501017	young_enriched	0.576549	0.806101	old_enriched
Clostridiales_bacterium_1_7_47FAA	0.983217	0.988582	old_enriched	0.165359	0.501017	young_enriched	0.98866	1	young_enriched
Kluyvera_ascorbata	0.983378	0.988582	young_enriched	0.155218	0.501017	young_enriched	0.317311	0.568149	young_enriched
Oscillibacter_sp_CAG_241	0.988898	0.990636	old_enriched	0.000724022	0.0527502	young_enriched	0.0468115	0.568149	young_enriched
Bacteroides_caccae	0.994148	0.994148	old_enriched	0.693869	0.826807	young_enriched	0.506857	0.80447	young_enriched

### Sheet: Table S4
Taxon	Alteration in oCRC (Fudan)	Alteration in oCRC (Guangzhou)	Alteration in yCRC (Fudan)	Alteration in yCRC (Guangzhou)	oCRC_Fudan vs. oControl_Fudan		oCRC_Guangzhou vs. oControl_Fudan		yCRC_Fudan vs. yControl_Fudan		yCRC_Guangzhou vs. yControl_Fudan		CRC marker reported in gutMDisorder	GutMDisorder information
					P value	FDR adjusted P value	P value	FDR adjusted P value	P value	FDR adjusted P value	P value	FDR adjusted P value		Number of reported studies	Alteration
Clostridium_symbiosum	increase	increase	increase	increase	1.29664e-06	0.00066388	2.86724e-12	3.77201e-10	3.51007e-05	0.0035745	2.47737e-09	1.20716e-07	NA	NA	NA
Peptostreptococcus_stomatis	increase	increase	increase	increase	0.000125201	0.0222034	3.32629e-12	3.77201e-10	0.000126147	0.00956617	6.94312e-16	3.72151e-13	Yes	2	increase
Eubacterium_sp_CAG_38	decrease	decrease	decrease	decrease	0.000212848	0.0222034	0.00102384	0.00893105	0.00582107	0.125318	0.00600599	0.0319086	NA	NA	NA
Parvimonas_micra	increase	increase	increase	increase	0.000237262	0.0222034	2.04132e-13	5.78715e-11	0.000482734	0.0274555	1.76068e-11	1.57288e-09	Yes	3	increase
Hungatella_hathewayi	increase	increase	increase	increase	0.00024796	0.0222034	6.35408e-06	0.000156642	0.000321492	0.020897	5.71015e-07	1.45745e-05	Yes	3	increase
Eggerthella_lenta	increase	increase	increase	increase	0.000300408	0.0222034	4.44136e-08	1.80945e-06	0.00440658	0.10025	6.43367e-12	8.45986e-10	Yes	2	increase
Ruminococcus_bicirculans	decrease	decrease	decrease	decrease	0.000330531	0.0222034	0.000112808	0.00168322	0.969024	0.998745	0.000109398	0.00158479	Yes	1	decrease
Erysipelatoclostridium_ramosum	increase	increase	increase	increase	0.000346928	0.0222034	1.54881e-10	1.25454e-08	0.00395775	0.10025	7.89166e-12	8.45986e-10	Yes	1	increase
Flavonifractor_plautii	increase	increase	increase	increase	0.000572474	0.0325674	0.00193583	0.0137202	0.0216964	0.272287	0.00498988	0.0287589	Yes	1	increase
Roseburia_intestinalis	decrease	decrease	decrease	decrease	0.00077604	0.0397332	0.0208271	0.0929839	0.00399404	0.10025	0.0035858	0.0228808	Yes	1	decrease
Eubacterium_rectale	decrease	decrease	decrease	decrease	0.000869642	0.0404779	1.28399e-05	0.000303342	0.0775632	0.486496	0.00409208	0.0243706	Yes	1	decrease
Roseburia_inulinivorans	decrease	decrease	decrease	decrease	0.000986817	0.0421042	0.317136	0.506961	0.375285	0.574932	0.302993	0.460068	NA	NA	NA
Bacteroides_fragilis	increase	increase	increase	increase	0.00143584	0.0565499	6.25309e-05	0.00104154	0.00420479	0.10025	5.10151e-05	0.000804238	Yes	2	increase
Ruthenibacterium_lactatiformans	increase	increase	increase	increase	0.00243127	0.0882262	1.70787e-07	6.45576e-06	0.0032893	0.0961708	5.70845e-06	0.000113323	Yes	2	increase
Eubacterium_sp_CAG_180	decrease	decrease	increase	increase	0.00261704	0.0882262	0.0265792	0.110812	0.593817	0.742398	0.980914	0.984588	NA	NA	NA
Alistipes_shahii	decrease	decrease	increase	increase	0.00275707	0.0882262	0.307728	0.499055	0.393174	0.594333	0.993814	0.993814	Yes	2	either
Parabacteroides_distasonis	increase	increase	increase	increase	0.00310161	0.0934131	0.00112095	0.00934675	0.619633	0.769198	0.0554305	0.154652	NA	NA	NA
Anaerostipes_hadrus	decrease	decrease	decrease	increase	0.00369132	0.102611	0.023402	0.0997666	0.492382	0.685119	0.451892	0.563288	NA	NA	NA
Fusobacterium_sp_oral_taxon_370	increase	increase	increase	increase	0.00380782	0.102611	3.38939e-05	0.000686351	0.000931092	0.0385133	1.0284e-06	2.29675e-05	Yes	1	increase
Escherichia_coli	increase	increase	increase	increase	0.00431669	0.110507	0.0379434	0.142476	0.111279	0.519339	0.0121685	0.0530267	NA	NA	NA
Faecalibacterium_prausnitzii	decrease	decrease	decrease	decrease	0.00501811	0.116655	0.00125802	0.0102042	0.190255	0.519339	0.0250593	0.0939284	Yes	1	decrease
Gordonibacter_pamelaeae	increase	increase	increase	increase	0.0050747	0.116655	1.3868e-06	3.93159e-05	0.0227404	0.272287	3.60112e-13	6.434e-11	NA	NA	NA
Ruminococcus_lactaris	decrease	increase	decrease	decrease	0.00529719	0.116655	0.659798	0.780047	0.106105	0.519339	0.0119623	0.0525559	NA	NA	NA
Bifidobacterium_dentium	increase	decrease	decrease	increase	0.00546822	0.116655	0.00976664	0.0548285	0.984152	0.998745	0.0500624	0.148026	NA	NA	NA
Clostridium_sp_CAG_299	decrease	increase	decrease	decrease	0.00670952	0.131039	0.0845583	0.232027	0.546099	0.720791	0.139754	0.275987	NA	NA	NA
Roseburia_faecis	decrease	decrease	decrease	decrease	0.00691025	0.131039	0.0021497	0.0148644	0.00605934	0.125318	0.0061	0.0319086	Yes	1	decrease
Clostridium_bolteae	increase	increase	increase	increase	0.00761262	0.139202	0.000177112	0.00228233	0.0400646	0.406024	0.000539181	0.00535187	NA	NA	NA
Roseburia_hominis	decrease	decrease	increase	decrease	0.00933067	0.164735	0.0536192	0.170798	0.546534	0.720791	0.323675	0.481035	Yes	1	decrease
Bacteroides_ovatus	increase	increase	increase	increase	0.0103315	0.176324	0.000451264	0.00465285	0.0383028	0.405298	0.0536554	0.152802	NA	NA	NA
Porphyromonas_endodontalis	increase	increase	increase	increase	0.011997	0.185	0.00130488	0.0102042	0.155218	0.519339	0.00250592	0.017909	Yes	1	increase
Fusobacterium_periodonticum	increase	increase	increase	increase	0.011997	0.185	3.58195e-07	1.12832e-05	0.155218	0.519339	1.39217e-08	5.33001e-07	NA	NA	NA
Morganella_morganii	increase	increase	increase	increase	0.011997	0.185	0.00308715	0.0201404	0.165359	0.519339	0.0438016	0.135709	NA	NA	NA
Bilophila_wadsworthia	increase	increase	increase	increase	0.0122852	0.185	0.000149887	0.00212464	0.0577126	0.460689	0.0311457	0.108864	NA	NA	NA
Bacteroides_thetaiotaomicron	increase	increase	increase	increase	0.0133225	0.190289	0.000239609	0.0028906	0.01524	0.223684	0.000240869	0.00274694	NA	NA	NA
Clostridium_citroniae	increase	increase	increase	increase	0.0133797	0.190289	3.92601e-05	0.000767602	0.0251201	0.293068	0.000515759	0.00531629	NA	NA	NA
Dialister_pneumosintes	increase	increase	increase	increase	0.0137536	0.19032	2.28153e-07	7.91059e-06	0.00285973	0.0929412	2.0739e-09	1.11161e-07	Yes	2	increase
Clostridium_bolteae_CAG_59	increase	increase	increase	decrease	0.0147503	0.19874	0.0168166	0.081496	0.275592	0.519339	0.0623455	0.162195	NA	NA	NA
Prevotella_intermedia	decrease	increase	increase	increase	0.0165277	0.216979	0.00283533	0.0191385	0.167516	0.519339	0.00241626	0.0177413	Yes	1	increase
Gemella_morbillorum	increase	increase	increase	increase	0.0192828	0.24682	2.19817e-08	1.24636e-06	0.00916729	0.173797	8.64985e-10	5.7954e-08	Yes	2	increase
Eubacterium_sp_OM08_24	increase	increase	increase	increase	0.0225072	0.274374	0.0181853	0.0852396	0.248784	0.519339	0.0862385	0.198386	NA	NA	NA
Bacteroides_sp_D2	increase	increase	decrease	decrease	0.0225072	0.274374	0.115152	0.28022	0.559764	0.726019	0.604064	0.670423	NA	NA	NA
Fusobacterium_ulcerans	increase	increase	increase	increase	0.0238781	0.284316	0.255636	0.455803	0.053289	0.446485	0.0583252	0.159798	NA	NA	NA
Eubacterium_ventriosum	decrease	decrease	decrease	decrease	0.0264682	0.306278	0.181485	0.373201	0.0550798	0.447523	0.133593	0.270211	Yes	1	decrease
Eubacterium_ramulus	decrease	decrease	decrease	increase	0.026919	0.306278	0.552834	0.702159	0.259095	0.519339	0.448029	0.559776	NA	NA	NA
Stenotrophomonas_maltophilia	decrease	decrease	decrease	decrease	0.0306643	0.337407	3.99169e-09	2.51477e-07	0.011997	0.188228	5.93312e-06	0.000113577	NA	NA	NA
Fusicatenibacter_saccharivorans	decrease	decrease	decrease	increase	0.0309729	0.337407	0.616047	0.749328	0.265866	0.519339	0.453019	0.563383	Yes	1	decrease
Atopobium_parvulum	increase	increase	increase	increase	0.0318133	0.339342	0.000979081	0.00881173	0.317311	0.519339	0.000866974	0.00749513	NA	NA	NA
Rothia_mucilaginosa	increase	decrease	decrease	decrease	0.0375084	0.38576	0.104304	0.260529	0.0495505	0.441232	0.218382	0.361273	NA	NA	NA
Prevotella_sp_885	increase	increase	increase	decrease	0.0423077	0.38576	0.558508	0.702159	5.15476e-06	0.00172035	0.00535913	0.0299218	NA	NA	NA
Aeromonas_veronii	increase	increase	increase	increase	0.0423077	0.38576	0.0229114	0.0984148	0.00638319	0.126276	0.0191817	0.075132	NA	NA	NA
Lachnoanaerobaculum_saburreum	increase	increase	increase	increase	0.0423077	0.38576	0.0181853	0.0852396	0.317311	0.519339	0.00572384	0.0313065	NA	NA	NA
Bacteroides_faecis_CAG_32	increase	increase	decrease	increase	0.0423077	0.38576	0.406639	0.576411	0.324731	0.52133	0.218101	0.361273	Yes	1	increase
Enterococcus_gallinarum	increase	increase	decrease	increase	0.0423077	0.38576	0.185613	0.373201	0.411838	0.612374	0.131353	0.2677	NA	NA	NA
Roseburia_sp_CAG_303	decrease	increase	decrease	decrease	0.0423077	0.38576	0.737643	0.816882	0.54243	0.720791	0.0376428	0.123764	NA	NA	NA
Clostridium_lavalense	increase	increase	increase	increase	0.042946	0.38576	2.64555e-05	0.000576933	0.0417665	0.406024	0.00137502	0.0111669	NA	NA	NA
Bacteroides_finegoldii	decrease	decrease	increase	decrease	0.0445871	0.393597	0.0262554	0.110273	0.119745	0.519339	0.839686	0.872232	NA	NA	NA
Cloacibacillus_porcorum	decrease	increase	increase	increase	0.0455458	0.395245	0.400337	0.576411	0.684649	0.815485	0.0231923	0.0881635	Yes	1	decrease
Prevotella_copri	decrease	decrease	increase	decrease	0.0509793	0.431391	4.15738e-11	3.92873e-09	0.000796656	0.0362478	1.4045e-05	0.000242843	Yes	2	decrease
Methanobrevibacter_smithii	decrease	increase	increase	increase	0.0513962	0.431391	0.907429	0.940066	0.295701	0.519339	0.111594	0.241187	Yes	1	increase
Gemmiger_formicilis	decrease	decrease	decrease	increase	0.0523778	0.432539	0.121508	0.290696	0.242486	0.519339	0.604131	0.670423	NA	NA	NA
Acidaminococcus_intestini	decrease	increase	decrease	decrease	0.0552397	0.443943	0.632072	0.764147	0.640101	0.780176	0.868695	0.897149	NA	NA	NA
Fusobacterium_mortiferum	increase	increase	increase	increase	0.0562928	0.443943	0.000451335	0.00465285	0.357507	0.558988	4.36665e-05	0.00070925	Yes	1	increase
Solobacterium_moorei	increase	increase	increase	increase	0.0577403	0.443943	2.89373e-06	7.79228e-05	0.0139732	0.211926	9.65183e-08	3.04317e-06	Yes	2	increase
Ruminococcus_torques	decrease	decrease	increase	increase	0.058102	0.443943	0.908565	0.940066	0.817844	0.927316	0.106258	0.231522	Yes	1	decrease
Bacteroides_nordii	increase	increase	increase	increase	0.0585203	0.443943	6.04111e-05	0.00103797	0.0914312	0.513595	9.84672e-10	5.86427e-08	Yes	2	either
Ruminococcus_gnavus	increase	increase	increase	increase	0.0589611	0.443943	0.20568	0.397999	0.121272	0.519339	0.0528365	0.151446	NA	NA	NA
Holdemania_filiformis	decrease	increase	increase	increase	0.0614823	0.456216	0.256693	0.456253	0.63202	0.777214	0.120824	0.249083	Yes	1	increase
Anaerotignum_lactatifermentans	increase	increase	decrease	increase	0.0710037	0.500789	0.0462881	0.156222	0.215661	0.519339	0.687846	0.746326	NA	NA	NA
Clostridium_innocuum	increase	increase	increase	increase	0.0714721	0.500789	2.37178e-07	7.91059e-06	0.0377763	0.405298	1.26055e-08	5.19735e-07	NA	NA	NA
Firmicutes_bacterium_CAG_95	decrease	decrease	increase	increase	0.0728089	0.500789	0.714014	0.805086	0.143751	0.519339	0.155601	0.293669	Yes	1	decrease
Atopobium_vaginae	increase	increase	increase	increase	0.0801916	0.500789	0.352822	0.536328	0.0801916	0.486496	0.216866	0.360995	NA	NA	NA
Neisseria_subflava	decrease	increase	increase	increase	0.0801916	0.500789	0.177384	0.369768	0.155218	0.519339	0.0085946	0.0404097	NA	NA	NA
Rothia_aeria	decrease	increase	decrease	decrease	0.0801916	0.500789	0.16059	0.347537	0.155218	0.519339	0.730903	0.775771	NA	NA	NA
Slackia_exigua	increase	increase	increase	increase	0.0801916	0.500789	0.0574539	0.176088	0.155218	0.519339	0.0424803	0.133155	NA	NA	NA
Haemophilus_sputorum	decrease	increase	increase	increase	0.0801916	0.500789	0.923289	0.951827	0.170994	0.519339	0.21092	0.360995	NA	NA	NA
Megamonas_funiformis_CAG_377	decrease	increase	decrease	increase	0.0801916	0.500789	0.454934	0.635339	0.317311	0.519339	0.374445	0.509397	NA	NA	NA
Corynebacterium_argentoratense	increase	increase	increase	increase	0.0801916	0.500789	0.129544	0.306529	0.559764	0.726019	0.582704	0.657434	NA	NA	NA
Porphyromonas_sp_HMSC065F10	increase	increase	decrease	increase	0.0801916	0.500789	0.0574539	0.176088	0.575572	0.726019	0.536576	0.646302	NA	NA	NA
Veillonella_parvula	increase	increase	decrease	increase	0.0805023	0.500789	0.150982	0.342428	0.712697	0.833617	0.00588734	0.0318749	NA	NA	NA
Lactobacillus_rogosae	decrease	decrease	increase	increase	0.0813792	0.500789	0.18272	0.373201	0.884756	0.991537	0.58189	0.657434	Yes	1	decrease
Aggregatibacter_segnis	increase	increase	increase	increase	0.0850776	0.500789	0.000340977	0.00379086	0.230114	0.519339	0.00318153	0.0210685	NA	NA	NA
Bifidobacterium_pseudocatenulatum	increase	decrease	increase	increase	0.0911356	0.500789	0.654699	0.780047	0.346921	0.54619	0.373128	0.509397	NA	NA	NA
Clostridium_perfringens	increase	increase	decrease	increase	0.0923371	0.500789	0.00131377	0.0102042	0.176771	0.519339	0.00290172	0.020199	NA	NA	NA
Eikenella_corrodens	decrease	decrease	increase	increase	0.0984282	0.500789	0.000853676	0.00793499	0.011997	0.188228	0.000146645	0.00179545	NA	NA	NA
Clostridium_aldenense	increase	increase	increase	increase	0.0986616	0.500789	7.34337e-05	0.00115658	0.00101795	0.0385974	0.000124043	0.00164459	NA	NA	NA
Anaeroglobus_geminatus	increase	increase	increase	increase	0.0990043	0.500789	0.0321883	0.127408	0.0801916	0.486496	0.077247	0.180805	NA	NA	NA
Ruminococcus_obeum_CAG_39	decrease	decrease	decrease	decrease	0.0990043	0.500789	0.00745321	0.0440205	0.230114	0.519339	0.00767113	0.0373793	NA	NA	NA
Coprococcus_comes	decrease	decrease	decrease	decrease	0.101869	0.500789	0.201972	0.397999	0.329597	0.524359	0.21106	0.360995	Yes	1	decrease
Mitsuokella_multacida	increase	decrease	decrease	decrease	0.102479	0.500789	0.167807	0.353704	0.575572	0.726019	0.912253	0.929667	NA	NA	NA
Alistipes_indistinctus	decrease	increase	increase	increase	0.104374	0.500789	0.446038	0.624453	0.000626307	0.0316633	0.000147388	0.00179545	Yes	3	increase
Paraprevotella_clara	increase	increase	decrease	decrease	0.105269	0.500789	0.00617045	0.0376198	0.114416	0.519339	0.0457407	0.138514	NA	NA	NA
Coprobacter_fastidiosus	increase	increase	increase	increase	0.108703	0.500789	0.237014	0.428079	0.965273	0.998745	0.0105219	0.0469976	Yes	1	decrease
Oscillibacter_sp_57_20	decrease	decrease	increase	decrease	0.109152	0.500789	0.985786	0.998108	0.487929	0.6831	0.0522771	0.150648	NA	NA	NA
Clostridium_clostridioforme	increase	increase	increase	increase	0.114471	0.500789	0.0334415	0.130768	0.0413599	0.406024	0.0166833	0.0687865	NA	NA	NA
Turicibacter_sanguinis	decrease	decrease	increase	increase	0.116496	0.500789	0.54103	0.702159	0.749427	0.861084	0.00318386	0.0210685	Yes	1	decrease
Actinomyces_sp_oral_taxon_181	increase	increase	decrease	increase	0.116663	0.500789	0.021019	0.0931077	0.468236	0.66786	0.00881604	0.0410904	NA	NA	NA
Bacteroides_clarus	decrease	decrease	increase	increase	0.118376	0.500789	0.0799457	0.225519	0.0928459	0.515182	0.519651	0.628743	Yes	1	decrease
Veillonella_rogosae	decrease	increase	decrease	increase	0.123896	0.500789	0.440322	0.617977	0.142818	0.519339	0.328647	0.481035	NA	NA	NA
Streptococcus_oralis	decrease	increase	increase	increase	0.126856	0.500789	4.46778e-08	1.80945e-06	0.460069	0.662441	6.20161e-07	1.51094e-05	Yes	1	increase
Fusobacterium_varium	increase	increase	increase	increase	0.12735	0.500789	0.00127824	0.0102042	0.0216097	0.272287	1.21142e-05	0.000222421	Yes	1	increase
Bacteroides_uniformis	increase	decrease	increase	increase	0.129358	0.500789	0.692813	0.787224	0.694358	0.82489	0.493005	0.601938	NA	NA	NA
Eubacterium_sp_CAG_274	decrease	decrease	decrease	increase	0.130129	0.500789	0.00502335	0.0316471	0.40087	0.603959	0.00763441	0.0373793	NA	NA	NA
[Collinsella]_massiliensis	increase	increase	increase	increase	0.131217	0.500789	2.26096e-12	3.77201e-10	0.317311	0.519339	9.69126e-15	2.59726e-12	NA	NA	NA
Bacteroides_massiliensis	decrease	decrease	increase	increase	0.131552	0.500789	0.907929	0.940066	0.0113573	0.188228	0.0859828	0.198386	NA	NA	NA
Eisenbergiella_tayi	decrease	increase	increase	increase	0.134609	0.500789	0.000185904	0.00234239	3.92802e-05	0.0035745	4.29099e-08	1.53331e-06	Yes	1	increase
Blautia_obeum	decrease	decrease	decrease	increase	0.140077	0.500789	0.682537	0.780239	0.090663	0.513595	0.474238	0.585695	NA	NA	NA
Megasphaera_micronuciformis	increase	increase	increase	increase	0.146011	0.500789	0.0704008	0.202626	0.162397	0.519339	0.00761043	0.0373793	NA	NA	NA
Mogibacterium_diversum	increase	increase	increase	increase	0.150988	0.500789	0.00105381	0.00905323	0.98866	0.998745	0.00136339	0.0111669	NA	NA	NA
Prevotella_bivia	increase	increase	increase	increase	0.151533	0.500789	0.103589	0.259888	0.238621	0.519339	0.00352504	0.0227641	NA	NA	NA
Veillonella_sp_T11011_6	decrease	increase	increase	increase	0.151533	0.500789	0.00357943	0.0230629	0.70837	0.830692	0.000737905	0.00681926	NA	NA	NA
Eubacterium_sp_CAG_251	decrease	increase	decrease	decrease	0.153472	0.500789	0.959106	0.97975	0.392035	0.594333	0.301439	0.460068	NA	NA	NA
Oscillibacter_sp_PC13	increase	increase	increase	increase	0.155218	0.500789	0.0911775	0.236303	0.155218	0.519339	0.270474	0.421436	NA	NA	NA
Streptococcus_mutans	increase	increase	increase	increase	0.155218	0.500789	0.0288442	0.117329	0.155218	0.519339	0.077247	0.180805	NA	NA	NA
Treponema_maltophilum	increase	increase	increase	increase	0.155218	0.500789	0.0911775	0.236303	0.155218	0.519339	0.115722	0.24135	NA	NA	NA
Atopobium_minutum	increase	increase	increase	increase	0.155218	0.500789	0.20988	0.397999	0.317311	0.519339	0.216866	0.360995	NA	NA	NA
Bacteroides_sp_CAG_144	decrease	decrease	increase	increase	0.155218	0.500789	0.042046	0.148289	0.317311	0.519339	0.584258	0.657434	NA	NA	NA
Bulleidia_extructa	increase	increase	increase	increase	0.155218	0.500789	0.000414744	0.00443697	0.317311	0.519339	7.32388e-05	0.0011216	NA	NA	NA
Clostridium_sp_CAG_167	decrease	decrease	increase	increase	0.155218	0.500789	0.010341	0.0563785	0.317311	0.519339	0.584258	0.657434	NA	NA	NA
Gemella_bergeri	increase	increase	increase	increase	0.155218	0.500789	0.00214087	0.0148644	0.317311	0.519339	0.00379614	0.0231221	NA	NA	NA
Klebsiella_michiganensis	increase	increase	decrease	increase	0.155218	0.500789	0.115152	0.28022	0.317311	0.519339	0.166759	0.313623	NA	NA	NA
Lactobacillus_amylovorus	increase	increase	decrease	decrease	0.155218	0.500789	0.352822	0.536328	0.317311	0.519339	0.0676146	0.166245	NA	NA	NA
Lactobacillus_sanfranciscensis	decrease	decrease	decrease	decrease	0.155218	0.500789	0.042046	0.148289	0.317311	0.519339	0.0676146	0.166245	NA	NA	NA
Parabacteroides_chinchillae	increase	increase	increase	increase	0.155218	0.500789	0.270206	0.465993	0.317311	0.519339	0.341033	0.481035	NA	NA	NA
Parabacteroides_sp_CAG_409	decrease	decrease	increase	increase	0.155218	0.500789	0.899782	0.936104	0.317311	0.519339	0.270474	0.421436	NA	NA	NA
Stomatobaculum_longum	increase	increase	increase	increase	0.155218	0.500789	0.04071	0.147023	0.317311	0.519339	0.0424803	0.133155	NA	NA	NA
Streptococcus_infantarius	increase	increase	decrease	increase	0.155218	0.500789	0.129544	0.306529	0.317311	0.519339	0.454962	0.56449	NA	NA	NA
Pseudoflavonifractor_sp_An184	increase	increase	increase	decrease	0.155218	0.500789	0.0644595	0.189371	0.9838	0.998745	0.595052	0.664475	NA	NA	NA
Faecalitalea_cylindroides	increase	increase	decrease	increase	0.155218	0.500789	0.0144204	0.0723444	0.98866	0.998745	0.0500305	0.148026	Yes	1	decrease
Atopobium_deltae	increase	increase	increase	increase	0.155218	0.500789	0.051217	0.165943	0.98866	0.998745	0.0344529	0.115957	NA	NA	NA
Prevotella_buccae	increase	increase	increase	increase	0.158276	0.500789	0.000155574	0.00215147	0.98866	0.998745	0.176541	0.318606	NA	NA	NA
Eisenbergiella_massiliensis	increase	increase	increase	increase	0.164598	0.500789	5.919e-05	0.00103797	0.0973055	0.519339	0.000125799	0.00164459	Yes	2	increase
Firmicutes_bacterium_CAG_110	increase	increase	increase	increase	0.165132	0.500789	0.976289	0.992036	0.10003	0.519339	0.432911	0.548496	Yes	1	decrease
Catabacter_hongkongensis	increase	increase	increase	increase	0.165359	0.500789	4.03008e-08	1.80945e-06	0.170994	0.519339	9.643e-08	3.04317e-06	NA	NA	NA
Clostridium_sp_CAG_253	decrease	decrease	decrease	decrease	0.165359	0.500789	0.323959	0.515968	0.411838	0.612374	0.282842	0.435642	NA	NA	NA
Barnesiella_intestinihominis	decrease	increase	increase	increase	0.171344	0.500789	0.377448	0.557325	0.987298	0.998745	0.811366	0.849399	Yes	1	decrease
Actinomyces_sp_S6_Spd3	increase	increase	increase	increase	0.173969	0.500789	0.160249	0.347537	0.912465	0.998745	0.00031072	0.00339889	NA	NA	NA
Eubacterium_eligens	decrease	decrease	decrease	decrease	0.174049	0.500789	0.154457	0.343441	0.443917	0.645311	0.0493282	0.147709	NA	NA	NA
Bacteroides_coprocola	decrease	decrease	increase	increase	0.174059	0.500789	0.285694	0.480678	1.97853e-05	0.00300076	0.591392	0.661766	NA	NA	NA
Monoglobus_pectinilyticus	decrease	decrease	increase	increase	0.176771	0.500789	0.0640559	0.189371	0.559764	0.726019	0.255069	0.41682	Yes	1	decrease
Comamonas_kerstersii	increase	increase	increase	increase	0.182692	0.500789	0.99209	0.999249	0.514347	0.707033	0.520887	0.628818	NA	NA	NA
Dialister_sp_CAG_357	decrease	decrease	increase	decrease	0.188087	0.500789	0.00110921	0.00934675	0.327689	0.523152	0.00609628	0.0319086	Yes	1	decrease
Actinomyces_odontolyticus	increase	decrease	decrease	increase	0.194088	0.500789	0.960742	0.97975	0.407095	0.609303	0.229267	0.376955	NA	NA	NA
Ruminococcus_bromii	decrease	decrease	decrease	decrease	0.194789	0.500789	0.308939	0.499055	0.840914	0.947344	0.00715156	0.0358246	Yes	2	either
Bifidobacterium_adolescentis	decrease	increase	decrease	decrease	0.198716	0.500789	0.0478615	0.159632	0.428904	0.627496	0.0744303	0.180184	Yes	1	decrease
Haemophilus_parainfluenzae	decrease	decrease	decrease	decrease	0.199968	0.500789	0.716486	0.805086	0.0539707	0.446485	0.385143	0.519992	NA	NA	NA
Ruminococcaceae_bacterium_D5	increase	increase	increase	increase	0.201293	0.500789	0.470523	0.638558	0.0264176	0.300501	0.00504947	0.0287927	NA	NA	NA
Porphyromonas_asaccharolytica	increase	increase	increase	increase	0.206002	0.500789	0.00911681	0.0516923	0.0225072	0.272287	0.000698159	0.00656515	NA	NA	NA
Corynebacterium_durum	increase	increase	increase	increase	0.218235	0.500789	0.803237	0.864204	0.98866	0.998745	0.565559	0.657434	NA	NA	NA
Akkermansia_muciniphila	increase	increase	increase	increase	0.221755	0.500789	0.17474	0.365599	0.315859	0.519339	0.508688	0.61827	Yes	2	either
Bifidobacterium_longum	increase	decrease	increase	decrease	0.228672	0.500789	0.317409	0.506961	0.498511	0.69073	0.927111	0.938506	NA	NA	NA
Lautropia_mirabilis	decrease	decrease	decrease	increase	0.236223	0.500789	0.365293	0.540786	0.155218	0.519339	0.302378	0.460068	NA	NA	NA
Bacteroides_stercoris	decrease	decrease	decrease	decrease	0.23701	0.500789	0.120703	0.290696	0.9835	0.998745	0.000846145	0.00743498	NA	NA	NA
Firmicutes_bacterium_CAG_83	decrease	decrease	decrease	decrease	0.238292	0.500789	0.270391	0.465993	0.952947	0.998745	0.264718	0.421436	NA	NA	NA
Anaeromassilibacillus_sp_An250	decrease	increase	increase	increase	0.240963	0.500789	0.273317	0.468802	0.198652	0.519339	0.0193437	0.075132	NA	NA	NA
Blautia_hansenii	increase	increase	decrease	increase	0.240963	0.500789	1	1	0.427502	0.627462	0.394069	0.530706	NA	NA	NA
Ruminococcus_callidus	decrease	decrease	decrease	decrease	0.246117	0.500789	0.190703	0.38208	0.348384	0.546603	0.000512827	0.00531629	NA	NA	NA
Parabacteroides_johnsonii	decrease	increase	increase	increase	0.250801	0.500789	0.356902	0.536773	0.620937	0.769198	0.694799	0.752235	Yes	2	either
Blautia_sp_CAG_257	decrease	increase	increase	increase	0.251859	0.500789	0.35482	0.536609	0.976382	0.998745	0.746909	0.789631	NA	NA	NA
Clostridium_methylpentosum	increase	increase	increase	increase	0.261804	0.500789	0.00862147	0.0498813	0.98866	0.998745	0.0043105	0.0253893	NA	NA	NA
Streptococcus_sanguinis	increase	increase	increase	increase	0.263811	0.500789	0.00775567	0.0453347	0.249262	0.519339	0.132969	0.269966	NA	NA	NA
Eubacterium_siraeum	decrease	decrease	increase	increase	0.265529	0.500789	0.617362	0.749328	0.370553	0.57153	0.486684	0.599685	Yes	1	decrease
Neisseria_flavescens	increase	increase	decrease	increase	0.268487	0.500789	0.0594692	0.180316	0.575572	0.726019	0.000811991	0.00725378	NA	NA	NA
Bacteroides_caccae	increase	increase	increase	increase	0.270099	0.500789	0.0163547	0.0799406	0.1381	0.519339	0.042348	0.133155	Yes	2	increase
Butyricimonas_synergistica	decrease	increase	increase	increase	0.272624	0.500789	0.0618627	0.185588	0.321427	0.52133	0.0127186	0.0549771	Yes	1	decrease
Paraprevotella_xylaniphila	increase	decrease	increase	decrease	0.280406	0.500789	0.00167611	0.0125047	0.593918	0.742398	0.219987	0.36281	Yes	1	decrease
Parasutterella_excrementihominis	decrease	decrease	increase	decrease	0.283546	0.500789	0.00130254	0.0102042	0.454585	0.658714	0.0649377	0.165746	Yes	2	increase
Alistipes_inops	decrease	decrease	decrease	decrease	0.291246	0.500789	0.0405571	0.147023	0.421446	0.622591	0.625274	0.691024	Yes	1	increase
Firmicutes_bacterium_CAG_145	increase	increase	increase	increase	0.292161	0.500789	0.0848109	0.232027	0.166415	0.519339	0.0578718	0.159798	Yes	1	increase
Streptococcus_sp_F0442	increase	increase	decrease	decrease	0.295701	0.500789	0.108736	0.270409	0.155218	0.519339	0.715306	0.76545	NA	NA	NA
Enorma_massiliensis	increase	increase	increase	increase	0.295701	0.500789	3.2416e-05	0.000680737	0.559764	0.726019	2.1078e-06	4.51912e-05	NA	NA	NA
Bifidobacterium_animalis	increase	increase	increase	decrease	0.295701	0.500789	0.76134	0.833359	0.953259	0.998745	0.131353	0.2677	NA	NA	NA
Bacteroides_fluxus	increase	increase	increase	increase	0.305178	0.500789	0.972357	0.989814	0.0801916	0.486496	0.216866	0.360995	NA	NA	NA
Clostridioides_difficile	increase	increase	increase	increase	0.305178	0.500789	0.298285	0.497434	0.0801916	0.486496	0.0632441	0.162195	NA	NA	NA
Bacteroides_galacturonicus	increase	increase	decrease	decrease	0.305178	0.500789	0.0506734	0.165125	0.15078	0.519339	0.847752	0.878907	NA	NA	NA
Megasphaera_elsdenii	increase	decrease	decrease	decrease	0.309954	0.500789	0.690062	0.787075	0.473775	0.67155	0.107644	0.233591	NA	NA	NA
Phascolarctobacterium_succinatutens	decrease	decrease	increase	increase	0.310711	0.500789	0.770523	0.841785	0.00144006	0.0504022	0.199453	0.352076	NA	NA	NA
Parabacteroides_gordonii	decrease	increase	increase	increase	0.310711	0.500789	0.0104924	0.0566587	0.322052	0.52133	0.0141455	0.0597007	Yes	1	increase
Filifactor_alocis	increase	increase	increase	increase	0.314854	0.500789	0.0204858	0.0921863	0.155218	0.519339	0.00572394	0.0313065	NA	NA	NA
Bacteroides_xylanisolvens	decrease	increase	increase	increase	0.315421	0.500789	0.78041	0.846883	0.0980024	0.519339	0.105246	0.231196	Yes	1	increase
Prevotella_sp_CAG_617	increase	increase	increase	increase	0.317311	0.500789	0.352822	0.536328	7.56197e-06	0.00172035	0.437978	0.548496	NA	NA	NA
Prevotella_sp_CAG_5226	decrease	increase	decrease	decrease	0.317311	0.500789	0.886525	0.925709	0.0175664	0.249773	0.275342	0.426542	NA	NA	NA
Prevotella_oralis	decrease	decrease	increase	increase	0.317311	0.500789	0.544667	0.702159	0.0801916	0.486496	0.142113	0.275987	NA	NA	NA
Campylobacter_gracilis	decrease	increase	increase	increase	0.317311	0.500789	0.0522745	0.168407	0.155218	0.519339	0.0157097	0.0652752	NA	NA	NA
Kluyvera_georgiana	increase	increase	increase	increase	0.317311	0.500789	0.270206	0.465993	0.155218	0.519339	0.0944646	0.210971	NA	NA	NA
Prevotella_denticola	decrease	increase	increase	increase	0.317311	0.500789	0.854822	0.907648	0.155218	0.519339	0.437978	0.548496	NA	NA	NA
Erysipelothrix_larvae	decrease	decrease	increase	increase	0.317311	0.500789	0.129748	0.306529	0.230114	0.519339	0.347195	0.488442	NA	NA	NA
Anaerostipes_caccae	increase	increase	increase	increase	0.317311	0.500789	0.0723349	0.205069	0.317311	0.519339	0.0348303	0.115957	NA	NA	NA
Bacteroides_coagulans	decrease	increase	increase	increase	0.317311	0.500789	0.380187	0.557607	0.317311	0.519339	0.0944646	0.210971	NA	NA	NA
Campylobacter_rectus	increase	increase	increase	increase	0.317311	0.500789	0.0574539	0.176088	0.317311	0.519339	0.0944646	0.210971	NA	NA	NA
Citrobacter_werkmanii	increase	increase	increase	increase	0.317311	0.500789	0.0811962	0.225678	0.317311	0.519339	0.077247	0.180805	NA	NA	NA
Clostridium_hylemonae	decrease	increase	increase	increase	0.317311	0.500789	0.134412	0.313629	0.317311	0.519339	0.142113	0.275987	NA	NA	NA
Clostridium_paraputrificum	increase	increase	decrease	decrease	0.317311	0.500789	0.0362953	0.137196	0.317311	0.519339	0.0346263	0.115957	NA	NA	NA
Clostridium_sp_CAG_413	decrease	decrease	increase	increase	0.317311	0.500789	0.870449	0.915667	0.317311	0.519339	0.437978	0.548496	NA	NA	NA
Clostridium_sp_D5	decrease	increase	increase	increase	0.317311	0.500789	0.302113	0.499055	0.317311	0.519339	0.142113	0.275987	NA	NA	NA
Eubacterium_yurii	increase	increase	increase	increase	0.317311	0.500789	0.473006	0.638558	0.317311	0.519339	0.437978	0.548496	NA	NA	NA
Haemophilus_pittmaniae	decrease	decrease	increase	increase	0.317311	0.500789	0.0154888	0.0763665	0.317311	0.519339	0.437978	0.548496	NA	NA	NA
Lactobacillus_gasseri	decrease	increase	increase	increase	0.317311	0.500789	0.864094	0.91407	0.317311	0.519339	0.584258	0.657434	NA	NA	NA
Lactobacillus_iners	decrease	increase	increase	increase	0.317311	0.500789	0.360854	0.537018	0.317311	0.519339	0.142113	0.275987	NA	NA	NA
Oribacterium_sp_oral_taxon_078	decrease	increase	increase	increase	0.317311	0.500789	0.382556	0.557607	0.317311	0.519339	0.341033	0.481035	NA	NA	NA
Parvimonas_sp_KA00067	increase	increase	increase	increase	0.317311	0.500789	0.164431	0.347882	0.317311	0.519339	0.077247	0.180805	NA	NA	NA
Peptoanaerobacter_stomatis	increase	increase	increase	increase	0.317311	0.500789	0.406639	0.576411	0.317311	0.519339	0.142113	0.275987	NA	NA	NA
Porphyromonas_gingivalis	increase	increase	increase	increase	0.317311	0.500789	0.0323575	0.127408	0.317311	0.519339	0.077247	0.180805	NA	NA	NA
Prevotella_melaninogenica	decrease	increase	increase	increase	0.317311	0.500789	0.0587563	0.179112	0.317311	0.519339	0.00308618	0.0209392	NA	NA	NA
Prevotella_oulorum	increase	increase	increase	increase	0.317311	0.500789	0.473006	0.638558	0.317311	0.519339	0.437978	0.548496	NA	NA	NA
Prevotella_sp_oral_taxon_376	increase	increase	increase	increase	0.317311	0.500789	0.352822	0.536328	0.317311	0.519339	0.341033	0.481035	NA	NA	NA
Proteus_hauseri	increase	increase	increase	increase	0.317311	0.500789	0.102435	0.258137	0.317311	0.519339	0.0632441	0.162195	NA	NA	NA
Proteus_mirabilis	increase	increase	decrease	increase	0.317311	0.500789	0.164431	0.347882	0.317311	0.519339	0.374445	0.509397	NA	NA	NA
Raoultella_ornithinolytica	decrease	decrease	increase	increase	0.317311	0.500789	0.350669	0.536328	0.317311	0.519339	0.142113	0.275987	NA	NA	NA
Selenomonas_noxia	decrease	increase	decrease	decrease	0.317311	0.500789	0.471133	0.638558	0.317311	0.519339	0.886093	0.911605	NA	NA	NA
Treponema_socranskii	increase	increase	increase	increase	0.317311	0.500789	0.0911775	0.236303	0.317311	0.519339	0.077247	0.180805	NA	NA	NA
Tropheryma_whipplei	decrease	decrease	decrease	decrease	0.317311	0.500789	0.153423	0.342483	0.317311	0.519339	0.0676146	0.166245	NA	NA	NA
Megamonas_rupellensis	increase	increase	decrease	decrease	0.317311	0.500789	0.237822	0.428079	0.54417	0.720791	0.705819	0.759676	NA	NA	NA
Roseburia_sp_CAG_182	increase	increase	increase	increase	0.317311	0.500789	0.20988	0.397999	0.54417	0.720791	0.929751	0.938506	NA	NA	NA
Streptococcus_lutetiensis	increase	increase	increase	increase	0.317311	0.500789	0.308059	0.499055	0.54417	0.720791	0.929751	0.938506	NA	NA	NA
Prevotella_disiens	increase	increase	decrease	increase	0.317311	0.500789	0.000895091	0.00818576	0.70837	0.830692	0.00392271	0.0236244	NA	NA	NA
Ruminococcus_sp_CAG_403	decrease	decrease	decrease	decrease	0.317311	0.500789	0.997486	0.999249	0.9838	0.998745	0.363409	0.50463	NA	NA	NA
Ruminococcus_sp_CAG_488	decrease	decrease	increase	increase	0.317311	0.500789	0.691293	0.787075	0.9838	0.998745	0.924808	0.938506	NA	NA	NA
Alistipes_timonensis	increase	increase	decrease	increase	0.317311	0.500789	0.081196	0.225678	0.98866	0.998745	0.0880988	0.201799	NA	NA	NA
Mitsuokella_jalaludinii	decrease	decrease	decrease	decrease	0.317311	0.500789	0.782658	0.846883	0.98866	0.998745	0.360075	0.501299	NA	NA	NA
Succinatimonas_hippei	decrease	increase	decrease	increase	0.317311	0.500789	0.134412	0.313629	0.98866	0.998745	0.153007	0.289793	NA	NA	NA
Alistipes_finegoldii	decrease	increase	increase	decrease	0.31847	0.500789	0.595128	0.73356	0.252734	0.519339	0.983388	0.985226	NA	NA	NA
Collinsella_intestinalis	decrease	decrease	increase	increase	0.323672	0.500789	0.000247361	0.00289664	0.239042	0.519339	3.77394e-07	1.01142e-05	NA	NA	NA
Campylobacter_showae	increase	increase	increase	increase	0.324731	0.500789	0.000250327	0.00289664	0.305178	0.519339	0.000108619	0.00158479	NA	NA	NA
Oribacterium_sinus	increase	increase	increase	increase	0.324731	0.500789	0.0696961	0.201621	0.317311	0.519339	0.0632441	0.162195	NA	NA	NA
Propionibacterium_acidifaciens	decrease	increase	increase	increase	0.324731	0.500789	0.0468226	0.157091	0.324731	0.52133	0.269441	0.421436	NA	NA	NA
Bacteroides_sp_OM05_12	increase	increase	decrease	increase	0.324731	0.500789	0.0501575	0.164389	0.697403	0.82635	0.0817747	0.19057	NA	NA	NA
Dialister_succinatiphilus	decrease	increase	decrease	decrease	0.324731	0.500789	0.982407	0.996466	0.98866	0.998745	0.717668	0.76545	NA	NA	NA
Haemophilus_sp_HMSC71H05	increase	increase	increase	increase	0.345313	0.530932	0.877169	0.917629	0.304816	0.519339	0.818132	0.851493	NA	NA	NA
Lawsonibacter_asaccharolyticus	decrease	increase	decrease	increase	0.353965	0.542605	0.181847	0.373201	0.78834	0.901273	0.298753	0.457519	Yes	1	increase
Streptococcus_vestibularis	increase	increase	increase	increase	0.362827	0.55453	0.0680518	0.197874	0.491077	0.685119	0.00379095	0.0231221	NA	NA	NA
Bacteroides_salyersiae	decrease	decrease	increase	increase	0.378464	0.576665	0.913331	0.943277	0.0653312	0.486496	0.194726	0.346754	Yes	1	increase
Bacteroides_intestinalis	decrease	decrease	decrease	decrease	0.379563	0.576665	0.954563	0.976963	0.325402	0.52133	0.901878	0.926066	Yes	1	decrease
Butyricimonas_virosa	decrease	increase	decrease	increase	0.393902	0.596494	0.0423914	0.148289	0.66024	0.791849	0.0432712	0.134845	Yes	1	increase
Intestinimonas_butyriciproducens	decrease	increase	increase	increase	0.394944	0.596494	0.0612053	0.184593	0.360246	0.560331	0.143881	0.278413	NA	NA	NA
Collinsella_stercoris	increase	increase	increase	increase	0.401425	0.60061	0.00290526	0.0193798	0.0613872	0.481572	1.70636e-07	4.81374e-06	Yes	1	increase
Bacteroides_plebeius	increase	decrease	increase	decrease	0.401852	0.60061	0.000126589	0.00184042	0.586016	0.736567	8.72793e-07	2.03399e-05	NA	NA	NA
Bacteroides_dorei	increase	decrease	decrease	decrease	0.402023	0.60061	0.0136617	0.0704198	0.945037	0.998745	0.0891112	0.203249	NA	NA	NA
Citrobacter_freundii	increase	increase	decrease	increase	0.411838	0.611192	0.159485	0.347537	0.486401	0.683063	0.0746285	0.180184	NA	NA	NA
Blautia_hydrogenotrophica	decrease	increase	increase	increase	0.411838	0.611192	0.208676	0.397999	0.575572	0.726019	0.0605438	0.162195	NA	NA	NA
Streptococcus_anginosus_group	increase	increase	increase	increase	0.414648	0.613583	1.59267e-05	0.000361217	0.291246	0.519339	5.95731e-09	2.66093e-07	Yes	1	increase
Ruminococcaceae_bacterium_D16	increase	increase	decrease	increase	0.421446	0.620059	0.0288961	0.117329	0.931407	0.998745	0.199685	0.352076	NA	NA	NA
Veillonella_tobetsuensis	decrease	decrease	decrease	decrease	0.421446	0.620059	0.283225	0.479369	0.939923	0.998745	0.177822	0.31984	NA	NA	NA
Alistipes_putredinis	decrease	decrease	decrease	decrease	0.439935	0.645407	0.0221218	0.0972329	0.366472	0.567159	0.0980823	0.21724	NA	NA	NA
Coprococcus_catus	decrease	decrease	increase	increase	0.449316	0.650923	0.800979	0.863412	0.31877	0.519858	0.383931	0.519664	NA	NA	NA
Parabacteroides_goldsteinii	decrease	increase	decrease	increase	0.44951	0.650923	0.169432	0.355807	0.373821	0.574624	0.00622031	0.0320585	NA	NA	NA
Klebsiella_pneumoniae	increase	increase	decrease	increase	0.450379	0.650923	0.00179494	0.0132173	0.613805	0.765155	0.742638	0.786668	Yes	1	increase
Prevotella_timonensis	increase	increase	decrease	increase	0.450454	0.650923	0.202225	0.397999	0.648146	0.780176	0.0466599	0.140504	NA	NA	NA
Agathobaculum_butyriciproducens	decrease	decrease	decrease	decrease	0.450843	0.650923	0.0203023	0.0921863	0.0382077	0.405298	0.354746	0.497759	Yes	1	decrease
Actinomyces_graevenitzii	increase	decrease	increase	decrease	0.451324	0.650923	0.850515	0.907648	0.435651	0.635324	0.263868	0.421436	NA	NA	NA
Bacteroides_coprophilus	decrease	decrease	decrease	increase	0.459297	0.660561	0.381126	0.557607	0.993319	0.998745	0.786004	0.826074	NA	NA	NA
Clostridium_asparagiforme	decrease	increase	increase	increase	0.467412	0.667791	0.310029	0.499393	0.413642	0.613052	0.00105804	0.00900174	NA	NA	NA
Streptococcus_milleri	decrease	increase	increase	increase	0.468236	0.667791	0.642487	0.775086	0.155218	0.519339	0.0085946	0.0404097	NA	NA	NA
Streptococcus_thermophilus	increase	decrease	decrease	decrease	0.468236	0.667791	0.851777	0.907648	0.913982	0.998745	0.615912	0.682084	NA	NA	NA
Klebsiella_quasipneumoniae	increase	increase	decrease	increase	0.474335	0.671246	5.26773e-05	0.0009956	0.576028	0.726019	0.0584337	0.159798	NA	NA	NA
Actinomyces_sp_HMSC035G02	increase	decrease	increase	increase	0.474335	0.671246	0.675697	0.780047	0.819299	0.927316	0.150166	0.286438	NA	NA	NA
Allisonella_histaminiformans	increase	increase	increase	decrease	0.474592	0.671246	0.714652	0.805086	0.258719	0.519339	0.784374	0.825982	Yes	1	decrease
Odoribacter_splanchnicus	decrease	increase	increase	increase	0.491415	0.69123	0.149388	0.341544	0.0428333	0.406024	0.00216567	0.0163493	Yes	1	increase
Roseburia_sp_CAG_471	decrease	increase	increase	increase	0.492772	0.69123	0.341164	0.536328	0.241395	0.519339	0.0312781	0.108864	NA	NA	NA
Dielma_fastidiosa	increase	increase	increase	increase	0.492772	0.69123	0.000497583	0.00503803	0.47178	0.670812	0.000211502	0.00251922	NA	NA	NA
Butyricicoccus_pullicaecorum	increase	increase	increase	increase	0.50494	0.704728	0.053094	0.170081	0.648146	0.780176	0.912323	0.929667	NA	NA	NA
Streptococcus_mitis	decrease	increase	decrease	increase	0.505292	0.704728	0.00138628	0.0106219	0.131429	0.519339	0.000264938	0.00295848	NA	NA	NA
Christensenella_minuta	increase	increase	increase	increase	0.507899	0.704728	0.0139753	0.0707499	0.0860353	0.496516	0.000779281	0.00707957	NA	NA	NA
Absiella_dolichum	decrease	decrease	decrease	increase	0.507899	0.704728	0.733239	0.813594	0.486401	0.683063	0.118625	0.245494	NA	NA	NA
Eubacterium_infirmum	increase	decrease	increase	increase	0.513453	0.707653	0.591801	0.7323	0.6739	0.804788	0.276309	0.426806	NA	NA	NA
Klebsiella_variicola	increase	increase	decrease	increase	0.514066	0.707653	6.42924e-05	0.00104154	0.342761	0.541516	0.106253	0.231522	NA	NA	NA
Veillonella_atypica	decrease	decrease	increase	increase	0.515659	0.707653	0.379101	0.557607	0.530902	0.720791	0.00216145	0.0163493	NA	NA	NA
Eubacterium_dolichum_CAG_375	decrease	decrease	decrease	increase	0.525019	0.707653	0.646773	0.778599	0.728465	0.847702	0.192752	0.344383	NA	NA	NA
Collinsella_aerofaciens	decrease	decrease	increase	increase	0.525965	0.707653	0.828118	0.887604	0.737839	0.853323	0.908329	0.929667	Yes	3	either
Streptococcus_sp_A12	increase	increase	decrease	increase	0.529321	0.707653	0.681316	0.780239	0.54417	0.720791	0.0519126	0.150406	NA	NA	NA
Alloprevotella_tannerae	increase	increase	increase	increase	0.54417	0.707653	0.0111038	0.0588399	0.011997	0.188228	0.00203217	0.0157861	NA	NA	NA
Bifidobacterium_breve	increase	increase	increase	decrease	0.54417	0.707653	0.255078	0.455803	0.0513962	0.441232	0.717668	0.76545	NA	NA	NA
Citrobacter_portucalensis	increase	increase	increase	increase	0.54417	0.707653	0.0659044	0.192618	0.131217	0.519339	0.0694456	0.169967	NA	NA	NA
Prevotella_corporis	decrease	increase	increase	increase	0.54417	0.707653	0.0719582	0.205027	0.261804	0.519339	0.0541494	0.152802	NA	NA	NA
Klebsiella_aerogenes	increase	increase	increase	increase	0.54417	0.707653	0.119664	0.289956	0.305178	0.519339	0.0610102	0.162195	NA	NA	NA
Dorea_sp_CAG_317	decrease	increase	increase	increase	0.54417	0.707653	0.346405	0.536328	0.54417	0.720791	0.147874	0.283074	NA	NA	NA
Citrobacter_koseri	increase	increase	increase	increase	0.54417	0.707653	0.476893	0.642276	0.559764	0.726019	0.368274	0.504847	NA	NA	NA
Lactobacillus_crispatus	increase	increase	increase	increase	0.54417	0.707653	0.089804	0.236303	0.98866	0.998745	0.269441	0.421436	NA	NA	NA
Victivallis_vadensis	decrease	increase	increase	increase	0.54417	0.707653	0.0908399	0.236303	0.993319	0.998745	0.0541649	0.152802	NA	NA	NA
Megamonas_hypermegale	increase	increase	increase	increase	0.544763	0.707653	0.000714704	0.00675396	0.720684	0.840798	0.002212	0.0164671	Yes	1	decrease
Lachnospiraceae_bacterium_2_1_46FAA	increase	increase	increase	increase	0.545436	0.707653	0.282124	0.478935	0.317311	0.519339	0.0518207	0.150406	NA	NA	NA
Adlercreutzia_equolifaciens	increase	increase	increase	increase	0.547301	0.707653	0.313633	0.503767	0.290343	0.519339	0.020275	0.0781827	NA	NA	NA
Clostridium_leptum	increase	increase	decrease	increase	0.54887	0.707653	0.0638052	0.189371	0.402535	0.604466	0.0502624	0.148026	Yes	1	increase
Prevotella_sp_CAG_279	decrease	decrease	increase	increase	0.551241	0.707653	0.561712	0.704626	0.647748	0.780176	0.185824	0.333116	NA	NA	NA
Blautia_wexlerae	decrease	increase	increase	increase	0.557554	0.707653	0.00150445	0.0113737	0.626947	0.773064	0.037868	0.123764	Yes	1	decrease
Eubacterium_hallii	decrease	increase	decrease	increase	0.55935	0.707653	0.000662497	0.0063667	0.0769488	0.486496	0.000112987	0.00159371	NA	NA	NA
Prevotella_oris	increase	decrease	increase	increase	0.559764	0.707653	0.438799	0.617368	0.0801916	0.486496	0.175126	0.318195	NA	NA	NA
Prevotella_sp_CAG_1185	decrease	increase	decrease	increase	0.559764	0.707653	0.944222	0.968126	0.0801916	0.486496	0.491766	0.601938	NA	NA	NA
Weissella_confusa	decrease	decrease	decrease	increase	0.559764	0.707653	0.614968	0.749328	0.314854	0.519339	0.861193	0.891119	NA	NA	NA
Acidaminococcus_fermentans	decrease	decrease	increase	increase	0.559764	0.707653	0.82543	0.886399	0.317311	0.519339	0.216866	0.360995	NA	NA	NA
Bacteroides_faecichinchillae	decrease	increase	increase	increase	0.559764	0.707653	0.223038	0.41505	0.317311	0.519339	0.00466399	0.0271728	NA	NA	NA
Clostridium_butyricum	increase	increase	decrease	increase	0.559764	0.707653	0.679618	0.780047	0.317311	0.519339	0.272381	0.423177	NA	NA	NA
Ruminococcus_sp_CAG_579	decrease	decrease	increase	increase	0.559764	0.707653	0.284131	0.479471	0.317311	0.519339	0.584258	0.657434	NA	NA	NA
Prevotella_sp_AM42_24	increase	decrease	decrease	decrease	0.559764	0.707653	0.997486	0.999249	0.360829	0.560331	0.0285699	0.103469	NA	NA	NA
Catenibacterium_mitsuokai	decrease	increase	increase	increase	0.559764	0.707653	0.711925	0.805086	0.575572	0.726019	0.655747	0.721982	NA	NA	NA
Lactobacillus_delbrueckii	increase	decrease	decrease	decrease	0.559764	0.707653	0.618493	0.749328	0.575572	0.726019	0.661402	0.723493	NA	NA	NA
Clostridium_neonatale	decrease	increase	decrease	decrease	0.559764	0.707653	0.194318	0.387951	0.98866	0.998745	0.724435	0.770431	NA	NA	NA
Coprococcus_eutactus	decrease	increase	increase	increase	0.563338	0.708396	0.211206	0.39918	0.480837	0.679443	0.780301	0.823309	Yes	1	decrease
Bacteroides_vulgatus	increase	increase	decrease	increase	0.571874	0.708396	0.00911138	0.0516923	0.704569	0.830692	0.493005	0.601938	NA	NA	NA
Lachnospira_pectinoschiza	increase	decrease	decrease	decrease	0.575173	0.708396	0.0175917	0.0845296	0.250325	0.519339	0.00336917	0.0220229	Yes	1	decrease
Streptococcus_infantis	decrease	decrease	decrease	decrease	0.575535	0.708396	7.94719e-05	0.00121785	0.206002	0.519339	2.60866e-06	5.37786e-05	NA	NA	NA
Enterococcus_faecium	increase	increase	decrease	increase	0.575572	0.708396	0.208938	0.397999	0.155218	0.519339	0.0731436	0.178204	Yes	1	decrease
Gardnerella_vaginalis	decrease	decrease	increase	increase	0.575572	0.708396	0.592814	0.7323	0.295701	0.519339	0.315575	0.476474	NA	NA	NA
Citrobacter_braakii	decrease	decrease	increase	increase	0.575572	0.708396	0.436143	0.615156	0.317311	0.519339	0.270474	0.421436	NA	NA	NA
Granulicatella_adiacens	decrease	increase	decrease	increase	0.575572	0.708396	0.00191319	0.0137202	0.317311	0.519339	0.0298918	0.106106	NA	NA	NA
Campylobacter_concisus	increase	increase	decrease	increase	0.575572	0.708396	0.0181905	0.0852396	0.54417	0.720791	0.0284656	0.103469	NA	NA	NA
Ruminococcus_sp_CAG_330	decrease	decrease	increase	increase	0.575572	0.708396	0.493051	0.660899	0.622121	0.769198	0.718323	0.76545	NA	NA	NA
Clostridium_disporicum	increase	increase	decrease	decrease	0.575572	0.708396	0.0289701	0.117329	1	1	0.0186654	0.075132	Yes	1	decrease
Proteobacteria_bacterium_CAG_139	decrease	decrease	decrease	decrease	0.578909	0.710422	0.00263482	0.0179993	0.994355	0.998745	0.0104144	0.0469976	Yes	1	decrease
Sutterella_parvirubra	decrease	decrease	decrease	decrease	0.581145	0.710422	0.0302113	0.120632	0.793453	0.902553	0.151466	0.287892	NA	NA	NA
Streptococcus_parasanguinis	increase	decrease	increase	decrease	0.58138	0.710422	0.0933128	0.240493	0.467332	0.66786	0.436054	0.548496	NA	NA	NA
Eubacterium_sulci	increase	decrease	decrease	decrease	0.603533	0.735736	4.30869e-07	1.2858e-05	0.789788	0.901273	0.000135759	0.00173254	NA	NA	NA
Actinobaculum_sp_oral_taxon_183	decrease	decrease	decrease	increase	0.609281	0.740978	0.746346	0.823304	0.317311	0.519339	0.0957095	0.212864	NA	NA	NA
Streptococcus_gordonii	increase	increase	increase	increase	0.614642	0.745727	0.0484007	0.160486	0.242446	0.519339	0.000471277	0.00505209	NA	NA	NA
Porphyromonas_uenonis	increase	increase	increase	increase	0.622121	0.753016	0.00617045	0.0376198	0.305178	0.519339	0.00513539	0.0289744	Yes	1	increase
Peptostreptococcus_anaerobius	increase	increase	increase	increase	0.635077	0.761498	0.0442362	0.152012	0.011997	0.188228	0.00133108	0.0111478	Yes	2	increase
Enterobacter_cloacae_complex	increase	increase	increase	increase	0.635077	0.761498	0.0138321	0.0706561	0.146862	0.519339	0.00280228	0.0197634	NA	NA	NA
Sanguibacteroides_justesenii	increase	increase	increase	increase	0.635077	0.761498	0.305949	0.499055	0.155218	0.519339	0.0085946	0.0404097	NA	NA	NA
Prevotella_buccalis	increase	increase	increase	increase	0.635077	0.761498	0.0988312	0.251288	0.98866	0.998745	0.0169642	0.0694107	NA	NA	NA
Desulfovibrionaceae_bacterium	increase	increase	decrease	increase	0.648146	0.773545	0.944222	0.968126	1	1	0.804626	0.843992	Yes	1	decrease
Bacteroides_faecis	increase	decrease	increase	increase	0.653958	0.778667	0.00016007	0.00216094	0.738922	0.853323	0.938161	0.943796	Yes	1	increase
Olsenella_scatoligenes	increase	increase	increase	increase	0.661324	0.782658	0.0184566	0.085778	0.648146	0.780176	0.0078493	0.0379029	NA	NA	NA
Bacteroides_oleiciplenus	decrease	decrease	increase	decrease	0.661324	0.782658	0.18514	0.373201	0.98866	0.998745	0.0676146	0.166245	NA	NA	NA
Slackia_isoflavoniconvertens	increase	increase	increase	increase	0.662556	0.782658	0.851777	0.907648	0.155218	0.519339	0.0632436	0.162195	NA	NA	NA
Asaccharobacter_celatus	increase	increase	increase	increase	0.663425	0.782658	0.0556373	0.176088	0.464941	0.667344	0.000567992	0.00553534	NA	NA	NA
Holdemanella_biformis	increase	increase	increase	increase	0.671074	0.789862	0.296608	0.496097	0.734711	0.852789	0.817983	0.851493	NA	NA	NA
Lactobacillus_mucosae	increase	increase	increase	decrease	0.675348	0.79307	0.555462	0.702159	0.635077	0.778868	0.500197	0.60933	NA	NA	NA
Desulfovibrio_piger	increase	increase	increase	increase	0.676969	0.793154	0.00677469	0.0408644	0.104023	0.519339	0.0106294	0.0470858	Yes	1	decrease
Oribacterium_parvum	decrease	decrease	increase	increase	0.687994	0.804231	0.150615	0.342428	0.155218	0.519339	0.0105167	0.0469976	NA	NA	NA
Oxalobacter_formigenes	decrease	increase	decrease	increase	0.693997	0.807851	0.0956069	0.24529	0.499451	0.69073	0.0275165	0.101716	Yes	1	decrease
Clostridium_sp_CAG_58	increase	increase	increase	decrease	0.696494	0.807851	0.362588	0.538186	0.0679933	0.486496	0.286402	0.439861	Yes	1	increase
Clostridium_saccharolyticum	increase	increase	increase	increase	0.697403	0.807851	0.0977241	0.249593	0.97359	0.998745	0.51181	0.620657	NA	NA	NA
Harryflintia_acetispora	decrease	decrease	increase	increase	0.70837	0.815312	0.0851174	0.232027	0.305178	0.519339	0.0193384	0.075132	Yes	1	decrease
Phascolarctobacterium_sp_CAG_266	decrease	decrease	decrease	increase	0.70837	0.815312	0.787221	0.850199	0.54417	0.720791	0.305043	0.461873	NA	NA	NA
Bacteroides_eggerthii	decrease	decrease	increase	decrease	0.70862	0.815312	0.220053	0.411782	0.0862084	0.496516	0.0140258	0.0596653	Yes	1	decrease
Prevotella_stercorea	decrease	decrease	increase	decrease	0.712115	0.817495	3.90471e-16	2.21397e-13	0.337698	0.535374	1.2449e-05	0.000222421	Yes	1	increase
Tyzzerella_nexilis	decrease	increase	increase	increase	0.717994	0.819198	0.156813	0.344642	0.047714	0.434198	0.0263329	0.098017	NA	NA	NA
Fusobacterium_nucleatum	decrease	increase	increase	increase	0.719999	0.819198	3.09771e-10	2.1955e-08	0.0225072	0.272287	1.04212e-10	7.97965e-09	Yes	3	increase
Fretibacterium_fastidiosum	increase	increase	increase	increase	0.719999	0.819198	0.00309032	0.0201404	0.0423077	0.406024	3.59802e-05	0.000602669	NA	NA	NA
Coprobacter_secundus	increase	increase	increase	increase	0.719999	0.819198	0.201317	0.397999	0.217331	0.519339	0.246349	0.403801	NA	NA	NA
Firmicutes_bacterium_CAG_170	decrease	decrease	increase	increase	0.731692	0.830657	0.263522	0.465993	0.221919	0.519339	0.65598	0.721982	NA	NA	NA
Actinomyces_oris	decrease	decrease	decrease	decrease	0.749427	0.848908	0.572393	0.714861	0.0801916	0.486496	0.433711	0.548496	NA	NA	NA
Oscillibacter_sp_CAG_241	increase	increase	increase	decrease	0.753804	0.851982	0.573898	0.715165	0.216086	0.519339	0.0548121	0.153818	NA	NA	NA
Alistipes_onderdonkii	increase	increase	decrease	increase	0.759979	0.857069	0.897795	0.935753	0.648146	0.780176	0.045665	0.138514	NA	NA	NA
Parabacteroides_merdae	increase	increase	increase	decrease	0.768159	0.86439	0.526429	0.702159	0.129976	0.519339	0.434969	0.548496	Yes	1	decrease
Veillonella_infantium	decrease	increase	decrease	increase	0.786252	0.882809	0.207364	0.397999	0.391987	0.594333	0.117797	0.244725	NA	NA	NA
Cloacibacillus_evryensis	decrease	decrease	increase	increase	0.791897	0.887202	0.0413813	0.148289	0.182692	0.519339	0.0608465	0.162195	Yes	2	increase
Intestinibacter_bartlettii	increase	increase	decrease	increase	0.797509	0.891538	5.92596e-05	0.00103797	0.97721	0.998745	0.000121877	0.00164459	NA	NA	NA
Sellimonas_intestinalis	decrease	increase	increase	increase	0.799627	0.891959	0.0108241	0.0578989	0.705811	0.830692	0.0556861	0.154652	Yes	1	decrease
Phascolarctobacterium_faecium	decrease	increase	increase	increase	0.825759	0.919105	0.231251	0.428079	0.88436	0.991537	0.585067	0.657434	NA	NA	NA
Prevotella_sp_CAG_520	decrease	decrease	increase	decrease	0.829706	0.921496	2.85583e-08	1.47205e-06	0.0470677	0.434198	0.663674	0.724499	NA	NA	NA
Actinomyces_sp_ICM47	decrease	decrease	decrease	decrease	0.849426	0.941355	0.00500722	0.0316471	0.52721	0.720791	0.0301701	0.106389	NA	NA	NA
Bifidobacterium_bifidum	increase	decrease	increase	increase	0.854305	0.944717	0.121035	0.290696	0.931703	0.998745	0.814843	0.851376	NA	NA	NA
Megamonas_funiformis	increase	increase	decrease	increase	0.86165	0.950786	0.0847399	0.232027	0.993484	0.998745	0.169102	0.315814	Yes	1	decrease
Gemella_haemolysans	decrease	decrease	decrease	decrease	0.864001	0.95133	0.266329	0.465993	0.0742355	0.486496	0.0445517	0.13724	NA	NA	NA
Bacteroides_cellulosilyticus	decrease	increase	increase	increase	0.871735	0.957786	0.333835	0.530208	0.0829939	0.496516	0.00162161	0.0129728	Yes	1	decrease
Turicimonas_muris	decrease	decrease	decrease	decrease	0.889497	0.975209	0.236588	0.428079	0.977071	0.998745	0.0851486	0.197574	Yes	1	decrease
Veillonella_dispar	decrease	increase	increase	increase	0.896008	0.978227	0.203012	0.397999	0.743992	0.857003	0.00896824	0.0414395	NA	NA	NA
Streptococcus_australis	increase	increase	decrease	increase	0.897634	0.978227	0.0912704	0.236303	0.541623	0.720791	0.121744	0.250018	NA	NA	NA
Coprobacillus_cateniformis	increase	increase	decrease	increase	0.899889	0.978227	0.000310447	0.00352047	0.424511	0.625089	0.0295526	0.105601	Yes	1	increase
Dorea_formicigenerans	increase	decrease	decrease	increase	0.899893	0.978227	0.936091	0.963274	0.385105	0.587995	0.0178375	0.0724312	Yes	1	increase
Dialister_invisus	increase	increase	increase	increase	0.912465	0.989793	0.157638	0.3451	0.513453	0.707033	0.199111	0.352076	NA	NA	NA
Firmicutes_bacterium_CAG_238	increase	increase	increase	increase	0.9183	0.992192	0.138612	0.322102	0.0513962	0.441232	0.0448828	0.13747	NA	NA	NA
Gemella_sanguinis	decrease	increase	decrease	decrease	0.924484	0.992192	0.0498916	0.164389	0.641035	0.780176	0.167728	0.314344	NA	NA	NA
Dorea_longicatena	decrease	decrease	increase	increase	0.949914	0.992192	0.575483	0.715567	0.841158	0.947344	0.0364348	0.12055	NA	NA	NA
Granulicatella_elegans	decrease	decrease	decrease	decrease	0.951302	0.992192	0.0390364	0.145616	0.0850776	0.496516	0.566171	0.657434	NA	NA	NA
Atopobium_rimae	increase	increase	decrease	increase	0.966602	0.992192	0.022476	0.0980301	0.317311	0.519339	0.00613169	0.0319086	NA	NA	NA
Scardovia_wiggsiae	increase	increase	decrease	increase	0.966602	0.992192	0.223263	0.41505	0.317311	0.519339	0.0223106	0.0854177	NA	NA	NA
Clostridium_sp_CAG_242	decrease	increase	decrease	increase	0.968098	0.992192	0.00561764	0.0350022	0.457211	0.660415	0.598552	0.666994	NA	NA	NA
Streptococcus_salivarius	decrease	decrease	decrease	decrease	0.972465	0.992192	0.000209722	0.00258505	0.790347	0.901273	0.00979891	0.0448907	NA	NA	NA
Pyramidobacter_piscolens	increase	increase	increase	increase	0.973441	0.992192	0.402325	0.576411	0.19442	0.519339	0.576944	0.657434	NA	NA	NA
Blautia_coccoides	decrease	decrease	increase	increase	0.97662	0.992192	0.155752	0.344642	0.295701	0.519339	0.028799	0.103599	NA	NA	NA
Lactobacillus_salivarius	decrease	increase	decrease	increase	0.979957	0.992192	0.0459587	0.156039	0.661324	0.791849	0.0613336	0.162195	NA	NA	NA
Anaerotruncus_colihominis	decrease	increase	increase	increase	0.982693	0.992192	0.273675	0.468802	0.0687409	0.486496	0.0409318	0.132966	Yes	2	increase
Anaerotruncus_sp_CAG_528	increase	decrease	increase	increase	0.9838	0.992192	0.000607038	0.00593432	0.155218	0.519339	0.437978	0.548496	NA	NA	NA
Citrobacter_youngae	decrease	increase	increase	increase	0.9838	0.992192	0.0714878	0.204715	0.196662	0.519339	0.041214	0.133077	NA	NA	NA
Acinetobacter_johnsonii	increase	decrease	decrease	decrease	0.9838	0.992192	0.0428914	0.148289	0.317311	0.519339	0.0676146	0.166245	NA	NA	NA
Acidaminococcus_sp_CAG_542	decrease	decrease	increase	increase	0.9838	0.992192	0.27916	0.476759	0.575572	0.726019	0.398597	0.535458	NA	NA	NA
Rothia_dentocariosa	decrease	increase	increase	increase	0.9838	0.992192	0.281353	0.478935	0.98866	0.998745	0.565559	0.657434	NA	NA	NA
Selenomonas_sputigena	increase	increase	increase	increase	0.98866	0.992192	0.0427047	0.148289	0.0225072	0.272287	0.00308618	0.0209392	NA	NA	NA
Clostridium_scindens	decrease	increase	increase	increase	0.98866	0.992192	0.000357897	0.00390245	0.0801916	0.486496	0.000698146	0.00656515	NA	NA	NA
Prevotella_nigrescens	increase	increase	increase	increase	0.98866	0.992192	0.0897175	0.236303	0.0801916	0.486496	0.0632441	0.162195	NA	NA	NA
Pyramidobacter_sp_C12_8	increase	increase	increase	increase	0.98866	0.992192	0.0276481	0.114427	0.0801916	0.486496	0.0424803	0.133155	NA	NA	NA
Fusobacterium_gonidiaformans	increase	increase	increase	increase	0.98866	0.992192	0.679618	0.780047	0.155218	0.519339	0.115722	0.24135	NA	NA	NA
Lactobacillus_fermentum	decrease	increase	decrease	increase	0.98866	0.992192	0.139946	0.323876	0.155218	0.519339	0.67538	0.73578	NA	NA	NA
Clostridiales_bacterium_1_7_47FAA	increase	increase	increase	increase	0.98866	0.992192	0.000537768	0.00534938	0.176771	0.519339	0.00052737	0.00533341	NA	NA	NA
Abiotrophia_defectiva	decrease	increase	decrease	increase	0.98866	0.992192	0.614934	0.749328	0.317311	0.519339	0.878297	0.905322	NA	NA	NA
Klebsiella_oxytoca	decrease	increase	decrease	decrease	0.98866	0.992192	0.218286	0.409829	0.317311	0.519339	0.332917	0.481035	NA	NA	NA
Lactobacillus_paragasseri	decrease	increase	increase	increase	0.98866	0.992192	0.382556	0.557607	0.317311	0.519339	0.341033	0.481035	NA	NA	NA
Saccharomyces_cerevisiae	decrease	increase	decrease	increase	0.98866	0.992192	0.237441	0.428079	0.317311	0.519339	0.176541	0.318606	NA	NA	NA
Plesiomonas_shigelloides	increase	increase	decrease	decrease	0.98866	0.992192	0.752862	0.82888	0.575572	0.726019	0.488866	0.600991	NA	NA	NA
Streptococcus_cristatus	decrease	increase	increase	increase	0.990255	0.992192	0.0910138	0.236303	0.952482	0.998745	0.147615	0.283074	NA	NA	NA
Abiotrophia_sp_HMSC24B09	decrease	decrease	decrease	increase	1	1	0.57129	0.714861	0.317311	0.519339	0.571245	0.657434	NA	NA	NA

### Sheet: Table S5
Pathway	Occurrence rate	Mean abundance	Median abundance	No adjustment for cofounder			Adjustment for BMI+Sex+Tumor_Stage+Tumor_location+Family_history_CRC+Smoking
				Correlation coefficient	P value	FDR adjusted P value	Correlation coefficient	P value	FDR adjusted P value
PWY-7237: myo-, chiro- and scillo-inositol degradation	0.943478	0.00521557	0.00487572	-0.129535	0.00539587	0.594906	-0.0391099	0.452007	0.709499
PWY-6608: guanosine nucleotides degradation III	1	0.00267157	0.00229984	0.127692	0.00609791	0.594906	0.132075	0.0107731	0.535464
PWY-5659: GDP-mannose biosynthesis	1	0.00316625	0.00301101	0.122014	0.00880399	0.594906	0.082506	0.112134	0.56222
PWY66-409: superpathway of purine nucleotide salvage	0.993478	0.00171629	0.00152669	0.110022	0.0182524	0.594906	0.106162	0.0407091	0.535464
PWY-5840: superpathway of menaquinol-7 biosynthesis	0.969565	0.000903656	0.000760721	0.109106	0.019248	0.594906	0.0975419	0.0601799	0.535464
PWY-3001: superpathway of L-isoleucine biosynthesis I	1	0.00754806	0.00761448	-0.108646	0.0197658	0.594906	-0.131804	0.0109374	0.535464
BRANCHED-CHAIN-AA-SYN-PWY: superpathway of branched amino acid biosynthesis	1	0.00867902	0.00854482	-0.108105	0.0203908	0.594906	-0.0950886	0.0669539	0.535464
PWY-5103: L-isoleucine biosynthesis III	1	0.00817414	0.00804265	-0.106602	0.0222157	0.594906	-0.0894873	0.0847766	0.549723
PWY-5005: biotin biosynthesis II	0.96087	0.0006465	0.000509254	-0.10653	0.0223066	0.594906	-0.0940624	0.0699672	0.535464
HEME-BIOSYNTHESIS-II: heme biosynthesis I (aerobic)	0.991304	0.000511622	0.000328862	0.106413	0.0224553	0.594906	0.122503	0.018093	0.535464
COLANSYN-PWY: colanic acid building blocks biosynthesis	1	0.00238253	0.00242046	0.105984	0.023006	0.594906	0.0934421	0.0718414	0.535464
FOLSYN-PWY: superpathway of tetrahydrofolate biosynthesis and salvage	0.993478	0.000821639	0.000616981	0.102885	0.0273488	0.594906	0.111323	0.031828	0.535464
PWY-6612: superpathway of tetrahydrofolate biosynthesis	0.993478	0.000588703	0.000420602	0.102462	0.0279947	0.594906	0.111851	0.03102	0.535464
PWY-6151: S-adenosyl-L-methionine cycle I	1	0.0081812	0.0080261	-0.101494	0.0295174	0.594906	-0.0834382	0.108123	0.56222
PWY66-388: fatty acid &alpha;-oxidation III	0.280435	1.84919e-05	0	-0.10133	0.029783	0.594906	-0.0826878	0.111343	0.56222
PWY-5918: superpathay of heme biosynthesis from glutamate	0.969565	0.000612138	0.000406518	0.100738	0.0307562	0.594906	0.112616	0.0298807	0.535464
PWY-5138: unsaturated, even numbered fatty acid &beta;-oxidation	0.971739	0.000542445	0.000415963	0.100734	0.030764	0.594906	0.0497661	0.338458	0.630644
P125-PWY: superpathway of (R,R)-butanediol biosynthesis	0.66087	3.0764e-05	8.37153e-06	0.0994482	0.032973	0.594906	0.126103	0.0149443	0.535464
ASPASN-PWY: superpathway of L-aspartate and L-asparagine biosynthesis	1	0.00658283	0.00647913	-0.0989562	0.0338537	0.594906	-0.143919	0.00542	0.535464
PWY-6897: thiamin salvage II	1	0.00574554	0.0057217	-0.0987689	0.0341942	0.594906	-0.112707	0.0297482	0.535464
PWY-922: mevalonate pathway I	0.38913	2.58886e-05	0	0.0978161	0.0359719	0.594906	0.0956171	0.0654441	0.535464
PWY-5910: superpathway of geranylgeranyldiphosphate biosynthesis I (via mevalonate)	0.38913	3.33753e-05	0	0.0973991	0.0367742	0.594906	0.0952914	0.0663711	0.535464
PWY-5189: tetrapyrrole biosynthesis II (from glycine)	0.969565	0.000506233	0.000299385	0.0971758	0.0372101	0.594906	0.113565	0.028519	0.535464
PWY0-1297: superpathway of purine deoxyribonucleosides degradation	0.997826	0.00122501	0.000926467	0.0969628	0.03763	0.594906	0.110049	0.0338497	0.535464
P42-PWY: incomplete reductive TCA cycle	0.98913	0.000566692	0.000439816	0.0964684	0.0386201	0.594906	0.129091	0.0127069	0.535464
PWY-5505: L-glutamate and L-glutamine biosynthesis	0.982609	0.00100422	0.000813301	-0.0961936	0.0391798	0.594906	-0.0529336	0.308571	0.628805
HEMESYN2-PWY: heme biosynthesis II (anaerobic)	0.997826	0.000522582	0.000396408	0.095156	0.0413557	0.594906	0.106652	0.0397847	0.535464
P621-PWY: nylon-6 oligomer degradation	0.321739	1.42463e-05	0	0.0940006	0.0438977	0.594906	0.112374	0.030237	0.535464
PPGPPMET-PWY: ppGpp biosynthesis	0.98913	0.00062978	0.000308968	0.0934538	0.0451458	0.594906	0.0962791	0.0635925	0.535464
RUMP-PWY: formaldehyde oxidation I	0.563043	4.65867e-05	8.68224e-06	0.0933714	0.0453365	0.594906	0.12147	0.019097	0.535464
NONOXIPENT-PWY: pentose phosphate pathway (non-oxidative branch)	1	0.00492024	0.00473707	0.0932858	0.0455351	0.594906	0.141196	0.0063759	0.535464
PWY-5690: TCA cycle II (plants and fungi)	0.995652	0.000916437	0.000792331	0.092285	0.0479139	0.594906	0.103778	0.0454711	0.535464
FUCCAT-PWY: fucose degradation	0.991304	0.000927906	0.000783385	0.0914367	0.0500109	0.594906	0.0942619	0.0693728	0.535464
PWY-7399: methylphosphonate degradation II	0.33913	7.30804e-06	0	-0.0909076	0.0513573	0.594906	-0.0502416	0.333857	0.629775
P164-PWY: purine nucleobases degradation I (anaerobic)	0.991304	0.00118989	0.00108598	0.0892168	0.055864	0.594906	0.0858196	0.0983901	0.56222
PWY-841: superpathway of purine nucleotides de novo biosynthesis I	1	0.00671254	0.00690527	-0.0889749	0.0565348	0.594906	-0.0923057	0.0753817	0.535464
PWY-7208: superpathway of pyrimidine nucleobases salvage	1	0.00452588	0.00435279	-0.0887131	0.0572684	0.594906	-0.0667737	0.198798	0.575436
PWY-5097: L-lysine biosynthesis VI	1	0.00886151	0.00892041	-0.0880791	0.0590775	0.594906	-0.0709024	0.172369	0.56222
REDCITCYC: TCA cycle VIII (helicobacter)	0.926087	0.000191062	9.66929e-05	0.0878988	0.0596006	0.594906	0.104681	0.0436149	0.535464
PWY0-1415: superpathway of heme biosynthesis from uroporphyrinogen-III	0.963043	0.000387837	0.000248436	0.0875292	0.0606848	0.594906	0.108046	0.0372507	0.535464
FUC-RHAMCAT-PWY: superpathway of fucose and rhamnose degradation	0.986957	0.00133246	0.00125424	0.0874797	0.060831	0.594906	0.0698999	0.178532	0.56222
PWY-622: starch biosynthesis	0.567391	0.000210871	4.81895e-05	-0.0873205	0.0613041	0.594906	0.00513733	0.921335	0.961195
NAGLIPASYN-PWY: lipid IVA biosynthesis	0.995652	0.00233759	0.00219209	0.0871508	0.0618114	0.594906	0.0781768	0.132311	0.56222
PWY-6545: pyrimidine deoxyribonucleotides de novo biosynthesis III	0.997826	0.00253779	0.00254034	-0.0867334	0.0630743	0.594906	-0.0976854	0.0598021	0.535464
PWY-6737: starch degradation V	1	0.00889254	0.00884209	-0.0839266	0.0721292	0.598714	-0.0583033	0.261997	0.608712
DTDPRHAMSYN-PWY: dTDP-L-rhamnose biosynthesis I	1	0.0127316	0.0126368	-0.0830828	0.07505	0.598714	-0.105454	0.0420772	0.535464
PWY4LZ-257: superpathway of fermentation (Chlamydomonas reinhardtii)	0.995652	0.000850618	0.000629249	0.0819727	0.0790387	0.598714	0.100519	0.0527303	0.535464
PWY-7317: superpathway of dTDP-glucose-derived O-antigen building blocks biosynthesis	0.169565	8.05525e-06	0	-0.0817546	0.079842	0.598714	-0.0387467	0.456221	0.709499
PWY66-422: D-galactose degradation V (Leloir pathway)	1	0.00379337	0.00367799	-0.0817386	0.0799014	0.598714	-0.0486313	0.349601	0.630644
PWY-5154: L-arginine biosynthesis III (via N-acetyl-L-citrulline)	1	0.00476308	0.00463308	-0.0815284	0.0806823	0.598714	-0.0423009	0.415938	0.682271
PWY-6595: superpathway of guanosine nucleotides degradation (plants)	0.876087	0.000156069	7.53939e-05	0.0810551	0.0824636	0.598714	0.112932	0.0294217	0.535464
PWY-7031: protein N-glycosylation (bacterial)	0.330435	2.36964e-05	0	0.0810235	0.0825839	0.598714	0.0799118	0.123912	0.56222
GLYCOLYSIS: glycolysis I (from glucose 6-phosphate)	1	0.00448171	0.00441888	0.0809617	0.0828191	0.598714	0.0845906	0.103323	0.56222
PWY-6969: TCA cycle V (2-oxoglutarate:ferredoxin oxidoreductase)	0.973913	0.000980506	0.000788926	0.079836	0.0871988	0.598714	0.118414	0.0223575	0.535464
PWY-5484: glycolysis II (from fructose 6-phosphate)	1	0.00431113	0.00426388	0.0796908	0.0877768	0.598714	0.0767519	0.139532	0.56222
PWY-7323: superpathway of GDP-mannose-derived O-antigen building blocks biosynthesis	1	0.00225971	0.00226762	0.0796771	0.0878314	0.598714	0.0466606	0.369497	0.65222
PWY-7219: adenosine ribonucleotides de novo biosynthesis	1	0.0104932	0.0104788	-0.0788865	0.091036	0.598714	-0.0580454	0.264117	0.608712
PYRIDNUCSYN-PWY: NAD biosynthesis I (from aspartate)	1	0.00739558	0.007569	-0.0787087	0.0917695	0.598714	-0.0974265	0.0604854	0.535464
GLYCOGENSYNTH-PWY: glycogen biosynthesis I (from ADP-D-Glucose)	1	0.00420325	0.00410603	-0.0780112	0.094692	0.598714	-0.0397784	0.444308	0.706467
PWY0-1298: superpathway of pyrimidine deoxyribonucleosides degradation	0.991304	0.000911101	0.000694212	0.0777281	0.0958995	0.598714	0.0900384	0.082869	0.545883
PWY-7357: thiamin formation from pyrithiamine and oxythiamine (yeast)	1	0.00532754	0.00514467	-0.0776868	0.0960768	0.598714	-0.0721969	0.164647	0.56222
PWY0-1241: ADP-L-glycero-&beta;-D-manno-heptose biosynthesis	0.997826	0.000848901	0.000740453	0.0775527	0.0966537	0.598714	0.0507717	0.328776	0.628805
COMPLETE-ARO-PWY: superpathway of aromatic amino acid biosynthesis	1	0.00783584	0.00788789	-0.0774457	0.097116	0.598714	-0.0739815	0.154431	0.56222
PWY-5304: superpathway of sulfur oxidation (Acidianus ambivalens)	0.828261	0.000231023	8.08319e-05	-0.0773656	0.0974635	0.598714	-0.0343542	0.508892	0.74486
PWY-5083: NAD/NADH phosphorylation and dephosphorylation	0.986957	0.00128366	0.00106515	0.0767224	0.100288	0.598714	0.0762375	0.142212	0.56222
PWY1G-0: mycothiol biosynthesis	0.178261	6.33219e-06	0	0.0764514	0.101498	0.598714	0.0643172	0.21586	0.588867
P161-PWY: acetylene degradation	0.995652	0.000886311	0.000561076	0.0756742	0.10503	0.598714	0.0890145	0.0864414	0.551895
PWY-5695: urate biosynthesis/inosine 5'-phosphate degradation	1	0.0102616	0.0104609	-0.0748948	0.108671	0.598714	-0.0973178	0.0607742	0.535464
PWY66-400: glycolysis VI (metazoan)	0.997826	0.00370089	0.00365078	0.074055	0.112703	0.598714	0.0716068	0.168134	0.56222
PWY-7392: taxadiene biosynthesis (engineered)	0.697826	0.000231737	6.85027e-05	-0.0733227	0.116315	0.598714	-0.0141847	0.7851	0.901338
PWY-7254: TCA cycle VII (acetate-producers)	0.893478	0.000572795	0.00031197	0.0731594	0.117132	0.598714	0.0704157	0.175341	0.56222
PWY-6317: galactose degradation I (Leloir pathway)	1	0.0035668	0.00341511	-0.0728521	0.118683	0.598714	-0.0453081	0.383548	0.663219
UBISYN-PWY: superpathway of ubiquinol-8 biosynthesis (prokaryotic)	0.765217	0.000125701	5.21057e-05	0.0727611	0.119145	0.598714	0.0933775	0.0720389	0.535464
PWY-6215: 4-chlorobenzoate degradation	0.25	9.37615e-06	0	-0.0723774	0.12111	0.598714	-0.0409291	0.431232	0.690971
PWY-5855: ubiquinol-7 biosynthesis (prokaryotic)	0.773913	0.00011902	4.55578e-05	0.0723473	0.121265	0.598714	0.0911452	0.0791424	0.535464
PWY-5856: ubiquinol-9 biosynthesis (prokaryotic)	0.773913	0.00011902	4.55578e-05	0.0723473	0.121265	0.598714	0.0911452	0.0791424	0.535464
PWY-5857: ubiquinol-10 biosynthesis (prokaryotic)	0.773913	0.00011902	4.55578e-05	0.0723473	0.121265	0.598714	0.0911452	0.0791424	0.535464
PWY-6708: ubiquinol-8 biosynthesis (prokaryotic)	0.773913	0.00011902	4.55578e-05	0.0723473	0.121265	0.598714	0.0911452	0.0791424	0.535464
HCAMHPDEG-PWY: 3-phenylpropanoate and 3-(3-hydroxyphenyl)propanoate degradation to 2-oxopent-4-enoate	0.763043	0.000252739	6.05197e-05	0.0719696	0.123226	0.598714	0.0731098	0.159359	0.56222
PWY-6690: cinnamate and 3-hydroxycinnamate degradation to 2-oxopent-4-enoate	0.763043	0.000252739	6.05197e-05	0.0719696	0.123226	0.598714	0.0731098	0.159359	0.56222
PWY-5509: adenosylcobalamin biosynthesis from cobyrinate a,c-diamide I	0.182609	1.93866e-05	0	0.070936	0.128716	0.598714	0.12216	0.0184211	0.535464
PWY-5791: 1,4-dihydroxy-2-naphthoate biosynthesis II (plants)	0.973913	0.000556491	0.00039456	0.0701958	0.132764	0.598714	0.0759987	0.143469	0.56222
PWY-5837: 1,4-dihydroxy-2-naphthoate biosynthesis I	0.973913	0.000556491	0.00039456	0.0701958	0.132764	0.598714	0.0759987	0.143469	0.56222
ARO-PWY: chorismate biosynthesis I	1	0.00798754	0.00787894	-0.0700928	0.133335	0.598714	-0.0573198	0.270144	0.610368
PWY-7456: mannan degradation	0.991304	0.00180119	0.00173683	0.0700198	0.133741	0.598714	0.065636	0.206574	0.579244
PWY-6467: Kdo transfer to lipid IVA III (Chlamydia)	0.163043	1.40346e-05	0	-0.0699788	0.133969	0.598714	-0.127871	0.013582	0.535464
PWY-7210: pyrimidine deoxyribonucleotides biosynthesis from CTP	0.9	0.000573217	0.000406296	0.0696957	0.135554	0.598714	0.0462713	0.373508	0.65222
P122-PWY: heterolactic fermentation	0.836957	0.000252213	0.000133066	0.068279	0.143702	0.598714	0.0662365	0.202442	0.575436
PWY-5265: peptidoglycan biosynthesis II (staphylococci)	0.517391	0.000122913	2.52893e-05	0.0681316	0.144571	0.598714	0.0398016	0.444042	0.706467
PWY-5121: superpathway of geranylgeranyl diphosphate biosynthesis II (via MEP)	0.697826	0.000351514	0.000122714	-0.068072	0.144923	0.598714	-0.00791962	0.879	0.941435
NONMEVIPP-PWY: methylerythritol phosphate pathway I	0.697826	0.000577629	0.000162684	-0.0678	0.14654	0.598714	-0.00410504	0.937105	0.969822
DENOVOPURINE2-PWY: superpathway of purine nucleotides de novo biosynthesis II	1	0.00644545	0.00653244	-0.0676739	0.147294	0.598714	-0.0716574	0.167833	0.56222
PWY0-1277: 3-phenylpropanoate and 3-(3-hydroxyphenyl)propanoate degradation	0.756522	0.000308735	0.000104784	0.0674816	0.14845	0.598714	0.0663343	0.201775	0.575436
PWY-5863: superpathway of phylloquinol biosynthesis	0.973913	0.00053813	0.000423861	0.067374	0.1491	0.598714	0.0745865	0.151079	0.56222
PWY-6270: isoprene biosynthesis I	0.697826	0.000281627	6.28523e-05	-0.0671613	0.150391	0.598714	-0.00667604	0.897887	0.948615
GLUCONEO-PWY: gluconeogenesis I	0.997826	0.00394801	0.00405984	0.0667624	0.152834	0.598714	0.0736898	0.156067	0.56222
PWY-5860: superpathway of demethylmenaquinol-6 biosynthesis I	0.884783	0.000532899	0.000352141	0.0666329	0.153633	0.598714	0.0645499	0.2142	0.588867
THRESYN-PWY: superpathway of L-threonine biosynthesis	1	0.00728415	0.00733373	-0.0665523	0.154133	0.598714	-0.110814	0.0326232	0.535464
PWY-5850: superpathway of menaquinol-6 biosynthesis I	0.884783	0.000727021	0.000517634	0.0665132	0.154376	0.598714	0.0626309	0.228165	0.588867
PWY-5896: superpathway of menaquinol-10 biosynthesis	0.884783	0.000727021	0.000517634	0.0665132	0.154376	0.598714	0.0626309	0.228165	0.588867
PWY-1042: glycolysis IV (plant cytosol)	1	0.0117565	0.0118496	-0.0660004	0.157585	0.598714	-0.0815933	0.116174	0.56222
PWY-6143: CMP-pseudaminate biosynthesis	0.51087	0.000106597	4.55555e-06	-0.065975	0.157745	0.598714	-0.0965072	0.0629646	0.535464
PWY-5897: superpathway of menaquinol-11 biosynthesis	0.973913	0.00124416	0.00105916	0.0655098	0.160702	0.598714	0.0704776	0.174961	0.56222
PWY-5898: superpathway of menaquinol-12 biosynthesis	0.973913	0.00124416	0.00105916	0.0655098	0.160702	0.598714	0.0704776	0.174961	0.56222
PWY-5899: superpathway of menaquinol-13 biosynthesis	0.973913	0.00124416	0.00105916	0.0655098	0.160702	0.598714	0.0704776	0.174961	0.56222
PWY-7228: superpathway of guanosine nucleotides de novo biosynthesis I	1	0.00716653	0.00712375	-0.0653255	0.161886	0.598714	-0.0876293	0.0914702	0.554522
PWY66-399: gluconeogenesis III	0.967391	0.00102924	0.000876965	0.0650293	0.1638	0.598714	0.0610678	0.240008	0.592426
PWY-724: superpathway of L-lysine, L-threonine and L-methionine biosynthesis II	1	0.00711763	0.00731321	-0.0639502	0.170922	0.598714	-0.0531478	0.306615	0.628805
PWY-6386: UDP-N-acetylmuramoyl-pentapeptide biosynthesis II (lysine-containing)	1	0.0103414	0.0103707	-0.0636887	0.172682	0.598714	-0.0698526	0.178827	0.56222
PWY-5861: superpathway of demethylmenaquinol-8 biosynthesis	0.971739	0.000990769	0.000823673	0.0635976	0.173297	0.598714	0.0747081	0.150412	0.56222
POLYAMSYN-PWY: superpathway of polyamine biosynthesis I	0.995652	0.00116432	0.000947379	0.0633835	0.174753	0.598714	0.0876411	0.0914264	0.554522
PWY-7209: superpathway of pyrimidine ribonucleosides degradation	0.767391	9.13701e-05	4.01181e-05	-0.0632526	0.175646	0.598714	-0.0165154	0.750875	0.895263
PWY-6435: 4-hydroxybenzoate biosynthesis V	0.267391	1.88051e-05	0	-0.0630727	0.176881	0.598714	0.028589	0.582552	0.808558
PWY-7400: L-arginine biosynthesis IV (archaebacteria)	1	0.00518011	0.00484617	-0.0627928	0.178813	0.598714	-0.01623	0.755041	0.895263
PWY-6803: phosphatidylcholine acyl editing	0.917391	0.000479132	0.000232319	0.0627318	0.179237	0.598714	0.0633266	0.223029	0.588867
P124-PWY: Bifidobacterium shunt	0.65	0.00015535	3.0505e-05	-0.0626401	0.179874	0.598714	-0.0103502	0.842293	0.930565
PWY-5838: superpathway of menaquinol-8 biosynthesis I	0.971739	0.00131879	0.0011701	0.0624958	0.180881	0.598714	0.0712859	0.170054	0.56222
PWY-6590: superpathway of Clostridium acetobutylicum acidogenic fermentation	0.973913	0.000533655	0.000487859	-0.0622621	0.182521	0.598714	0.0142748	0.78377	0.901338
CENTFERM-PWY: pyruvate fermentation to butanoate	0.973913	0.000431282	0.000390222	-0.0621345	0.183421	0.598714	0.0137476	0.791569	0.904961
ARGSYN-PWY: L-arginine biosynthesis I (via L-ornithine)	1	0.00515608	0.0048791	-0.0617203	0.186365	0.598714	-0.0151268	0.771212	0.899025
ILEUSYN-PWY: L-isoleucine biosynthesis I (from threonine)	1	0.0107469	0.0107486	-0.0616914	0.186571	0.598714	-0.087434	0.0921977	0.554522
VALSYN-PWY: L-valine biosynthesis	1	0.0107469	0.0107486	-0.0616914	0.186571	0.598714	-0.087434	0.0921977	0.554522
ARGSYNBSUB-PWY: L-arginine biosynthesis II (acetyl cycle)	1	0.00482645	0.00448393	-0.0614842	0.188058	0.598714	-0.0126848	0.807354	0.912948
PWY-7560: methylerythritol phosphate pathway II	0.697826	0.000322228	0.000129877	-0.0613924	0.188719	0.598714	0.00313909	0.951884	0.978886
CITRULBIO-PWY: L-citrulline biosynthesis	1	0.00358804	0.00363923	-0.0613867	0.18876	0.598714	-0.11631	0.0248723	0.535464
PWY-7539: 6-hydroxymethyl-dihydropterin diphosphate biosynthesis III (Chlamydia)	1	0.00611492	0.00606021	-0.0611983	0.190124	0.598714	-0.0994123	0.0554047	0.535464
GLYCOLYSIS-TCA-GLYOX-BYPASS: superpathway of glycolysis, pyruvate dehydrogenase, TCA, and glyoxylate bypass	0.893478	0.00108004	0.000695374	0.061143	0.190525	0.598714	0.0678737	0.191484	0.571697
TCA: TCA cycle I (prokaryotic)	0.98913	0.00160302	0.00137344	0.0608777	0.19246	0.598714	0.0830913	0.109603	0.56222
TCA-GLYOX-BYPASS: superpathway of glyoxylate bypass and TCA	0.893478	0.000740825	0.000403763	0.0608344	0.192777	0.598714	0.0692255	0.182769	0.564997
KDO-NAGLIPASYN-PWY: superpathway of (Kdo)2-lipid A biosynthesis	0.791304	0.000168715	8.01321e-05	0.0603395	0.196428	0.598714	0.061422	0.237287	0.592426
PWY-7312: dTDP-D-&beta;-fucofuranose biosynthesis	0.647826	0.000656407	0.000133859	-0.0603083	0.196661	0.598714	-0.0932762	0.0723497	0.535464
PWY-5686: UMP biosynthesis	1	0.0108865	0.0109076	-0.0602047	0.197432	0.598714	-0.0322414	0.535311	0.7687
ARG+POLYAMINE-SYN: superpathway of arginine and polyamine biosynthesis	0.993478	0.00169882	0.0015268	0.06001	0.198887	0.598714	0.0814114	0.116992	0.56222
PWY-6147: 6-hydroxymethyl-dihydropterin diphosphate biosynthesis I	1	0.00612981	0.00602629	-0.0598465	0.200116	0.598714	-0.0981069	0.0587029	0.535464
RIBOSYN2-PWY: flavin biosynthesis I (bacteria and plants)	1	0.00902849	0.00907194	-0.0597437	0.200891	0.598714	-0.0952131	0.0665956	0.535464
PWY-4722: creatinine degradation II	0.486957	1.16389e-05	0	-0.0595825	0.202112	0.598714	-0.0307171	0.554791	0.788487
HISTSYN-PWY: L-histidine biosynthesis	1	0.00797239	0.00815557	-0.0594489	0.203126	0.598714	-0.0916947	0.0773431	0.535464
PWY-7269: NAD/NADP-NADH/NADPH mitochondrial interconversion (yeast)	0.728261	0.000170674	5.07206e-05	0.0592943	0.204306	0.598714	0.0680154	0.190557	0.571697
PWY-6122: 5-aminoimidazole ribonucleotide biosynthesis II	1	0.00975631	0.00969114	-0.0586323	0.209413	0.598714	-0.0513346	0.323434	0.628805
PWY-6277: superpathway of 5-aminoimidazole ribonucleotide biosynthesis	1	0.00975631	0.00969114	-0.0586323	0.209413	0.598714	-0.0513346	0.323434	0.628805
PWY-7111: pyruvate fermentation to isobutanol (engineered)	1	0.0107168	0.010715	-0.0585923	0.209725	0.598714	-0.097692	0.0597846	0.535464
PWY-6629: superpathway of L-tryptophan biosynthesis	0.821739	0.00122481	0.000778814	0.0575034	0.218333	0.598714	0.0522827	0.314566	0.628805
PWY-6387: UDP-N-acetylmuramoyl-pentapeptide biosynthesis I (meso-diaminopimelate containing)	1	0.0104556	0.0104904	-0.0572125	0.220675	0.598714	-0.0614527	0.237053	0.592426
PWY0-1338: polymyxin resistance	0.702174	0.000120281	3.6589e-05	0.0571174	0.221444	0.598714	0.064256	0.216298	0.588867
PWY-5862: superpathway of demethylmenaquinol-9 biosynthesis	0.965217	0.000786624	0.000661855	0.0562653	0.228424	0.598714	0.0296002	0.56928	0.795459
PWY-7220: adenosine deoxyribonucleotides de novo biosynthesis II	1	0.00706146	0.00685882	0.056167	0.229239	0.598714	0.0484872	0.351033	0.630644
PWY-7222: guanosine deoxyribonucleotides de novo biosynthesis II	1	0.00706146	0.00685882	0.056167	0.229239	0.598714	0.0484872	0.351033	0.630644
FASYN-INITIAL-PWY: superpathway of fatty acid biosynthesis initiation (E. coli)	0.993478	0.00256788	0.00236306	0.055904	0.231431	0.598714	0.0549849	0.290173	0.628805
PWY-6385: peptidoglycan biosynthesis III (mycobacteria)	1	0.0104648	0.0104859	-0.0558842	0.231597	0.598714	-0.0510015	0.326588	0.628805
PWY-6609: adenine and adenosine salvage III	1	0.0100285	0.0102255	-0.0557789	0.232479	0.598714	-0.0791009	0.127785	0.56222
GLYOXYLATE-BYPASS: glyoxylate cycle	0.923913	0.000536593	0.000293775	0.0556852	0.233265	0.598714	0.0708569	0.172645	0.56222
PWY-6572: chondroitin sulfate degradation I (bacterial)	0.891304	0.000279739	0.000158229	-0.0556796	0.233312	0.598714	-0.115474	0.0259384	0.535464
PWY-5136: fatty acid &beta;-oxidation II (peroxisome)	0.980435	0.00116804	0.000831042	0.0556413	0.233634	0.598714	0.0428827	0.409549	0.682271
PWY-7383: anaerobic energy metabolism (invertebrates, cytosol)	0.967391	0.000765876	0.0004438	0.0555986	0.233994	0.598714	0.0797963	0.124458	0.56222
P562-PWY: myo-inositol degradation I	0.334783	2.45683e-05	0	-0.0553511	0.236085	0.598714	-0.0423536	0.415357	0.682271
HOMOSER-METSYN-PWY: L-methionine biosynthesis I	0.997826	0.00117522	0.000928776	0.0553262	0.236297	0.598714	0.0818578	0.114992	0.56222
ECASYN-PWY: enterobacterial common antigen biosynthesis	0.795652	0.000169935	7.15215e-05	0.0552198	0.237201	0.598714	0.0821798	0.113565	0.56222
PEPTIDOGLYCANSYN-PWY: peptidoglycan biosynthesis I (meso-diaminopimelate containing)	1	0.0104186	0.0104095	-0.0551923	0.237435	0.598714	-0.0588378	0.257641	0.604073
METHGLYUT-PWY: superpathway of methylglyoxal degradation	0.976087	0.000532939	0.000366256	0.0549962	0.239108	0.598714	0.0957544	0.0650565	0.535464
SO4ASSIM-PWY: sulfate reduction I (assimilatory)	0.971739	0.00104211	0.000637796	0.0547385	0.24132	0.598714	0.0750887	0.148338	0.56222
PWY-5845: superpathway of menaquinol-9 biosynthesis	0.965217	0.00106901	0.000943846	0.0546954	0.241691	0.598714	0.0254174	0.625081	0.839531
PWY-7388: octanoyl-[acyl-carrier protein] biosynthesis (mitochondria, yeast)	0.993478	0.00261832	0.00236474	0.0546438	0.242136	0.598714	0.0463296	0.372905	0.65222
SULFATE-CYS-PWY: superpathway of sulfate assimilation and cysteine biosynthesis	0.971739	0.001473	0.00119765	0.054619	0.242351	0.598714	0.0712667	0.170169	0.56222
PWY-5345: superpathway of L-methionine biosynthesis (by sulfhydrylation)	0.971739	0.00151345	0.00138643	0.0545762	0.24272	0.598714	0.0626464	0.22805	0.588867
METSYN-PWY: L-homoserine and L-methionine biosynthesis	0.997826	0.00192723	0.00167504	0.0545733	0.242745	0.598714	0.083064	0.10972	0.56222
KETOGLUCONMET-PWY: ketogluconate metabolism	0.843478	0.000352128	0.000155165	0.0544339	0.243952	0.598714	0.0513016	0.323746	0.628805
PWY0-1296: purine ribonucleosides degradation	1	0.00461569	0.00436358	-0.0543256	0.244893	0.598714	-0.0374132	0.471881	0.722622
PHOSLIPSYN-PWY: superpathway of phospholipid biosynthesis I (bacteria)	1	0.00473595	0.00467968	-0.0542882	0.245219	0.598714	-0.105683	0.0416305	0.535464
P441-PWY: superpathway of N-acetylneuraminate degradation	0.995652	0.00179392	0.00165345	0.054101	0.246852	0.598714	0.0688506	0.185156	0.564997
PWY66-367: ketogenesis	0.523913	1.47786e-05	5.88536e-06	0.053567	0.251555	0.598714	0.00935041	0.857356	0.930565
METH-ACETATE-PWY: methanogenesis from acetate	0.906522	0.000343275	0.000255276	-0.053483	0.2523	0.598714	0.00717102	0.890362	0.948279
PWY-2942: L-lysine biosynthesis III	1	0.00884854	0.00889842	-0.0533597	0.253396	0.598714	-0.0559141	0.282086	0.626158
GALACTARDEG-PWY: D-galactarate degradation I	0.991304	0.000773867	0.000466064	0.0533111	0.25383	0.598714	0.0512944	0.323814	0.628805
GLUCARGALACTSUPER-PWY: superpathway of D-glucarate and D-galactarate degradation	0.991304	0.000773867	0.000466064	0.0533111	0.25383	0.598714	0.0512944	0.323814	0.628805
PWY-6785: hydrogen production VIII	0.223913	1.16259e-05	0	0.0531959	0.254859	0.598714	0.0441079	0.396287	0.674012
TEICHOICACID-PWY: teichoic acid (poly-glycerol) biosynthesis	0.997826	0.00110942	0.001018	-0.0531707	0.255084	0.598714	-0.083861	0.106342	0.56222
GLCMANNANAUT-PWY: superpathway of N-acetylglucosamine, N-acetylmannosamine and N-acetylneuraminate degradation	1	0.00219119	0.00208551	-0.0531398	0.25536	0.598714	-0.0496633	0.339458	0.630644
MET-SAM-PWY: superpathway of S-adenosyl-L-methionine biosynthesis	0.997826	0.00198564	0.00176174	0.0527635	0.258747	0.598714	0.0837187	0.106939	0.56222
PWY-5188: tetrapyrrole biosynthesis I (from glutamate)	1	0.00191131	0.00173735	0.0526706	0.259587	0.598714	0.0830848	0.109631	0.56222
PWY66-389: phytol degradation	0.880435	0.00028326	8.83944e-05	0.0526165	0.260077	0.598714	0.0692367	0.182698	0.564997
PWY-6125: superpathway of guanosine nucleotides de novo biosynthesis II	1	0.00686014	0.00680474	-0.0525011	0.261126	0.598714	-0.0729666	0.16018	0.56222
P105-PWY: TCA cycle IV (2-oxoglutarate decarboxylase)	0.863043	0.000688294	0.000421846	0.0520606	0.265153	0.600572	0.0542515	0.296665	0.628805
GLUCARDEG-PWY: D-glucarate degradation I	0.976087	0.00050389	0.00027633	0.0520231	0.265498	0.600572	0.0490373	0.345588	0.630644
ANAEROFRUCAT-PWY: homolactic fermentation	1	0.00494022	0.00491251	-0.0519385	0.266278	0.600572	-0.0672554	0.195571	0.575436
PWY-6531: mannitol cycle	0.982609	0.000597479	0.000457032	0.051534	0.270024	0.60573	0.0614177	0.23732	0.592426
AST-PWY: L-arginine degradation II (AST pathway)	0.8	0.000228435	7.66112e-05	0.0508497	0.276444	0.616798	0.0536712	0.301869	0.628805
PWY-7345: superpathway of anaerobic sucrose degradation	0.236957	7.71197e-05	0	-0.0503331	0.28136	0.617531	-0.0908877	0.0799971	0.535464
PWY-3801: sucrose degradation II (sucrose synthase)	0.236957	8.14091e-05	0	-0.0502988	0.281688	0.617531	-0.0909813	0.0796854	0.535464
PWY-7221: guanosine ribonucleotides de novo biosynthesis	1	0.0107453	0.0108969	-0.0502949	0.281725	0.617531	-0.03866	0.45723	0.709499
PWY-5920: superpathway of heme biosynthesis from glycine	0.882609	0.000342412	0.000202606	0.0501207	0.283397	0.617531	0.0532306	0.305861	0.628805
TRNA-CHARGING-PWY: tRNA charging	1	0.00999713	0.0100461	-0.050036	0.284213	0.617531	-0.0326044	0.530724	0.764758
PWY-6606: guanosine nucleotides degradation II	0.995652	0.00120643	0.000998403	0.0497913	0.286577	0.619424	0.0572629	0.270621	0.610368
PWY0-1061: superpathway of L-alanine biosynthesis	0.95	0.000855979	0.000583704	-0.0494439	0.289958	0.623484	0.0509899	0.326698	0.628805
PWY-5173: superpathway of acetyl-CoA biosynthesis	0.919565	0.000455279	0.000229629	0.0491138	0.293194	0.624911	0.0786694	0.129883	0.56222
PWY-5347: superpathway of L-methionine biosynthesis (transsulfuration)	0.997826	0.002106	0.00188174	0.0490691	0.293633	0.624911	0.0757533	0.14477	0.56222
PYRIDNUCSAL-PWY: NAD salvage pathway I	0.936957	0.00103121	0.000833261	0.0484875	0.2994	0.625576	0.0715793	0.168298	0.56222
PWY-6837: fatty acid beta-oxidation V (unsaturated, odd number, di-isomerase-dependent)	0.793478	8.60943e-05	3.35033e-05	0.0484758	0.299516	0.625576	0.0350723	0.500069	0.742498
FAO-PWY: fatty acid &beta;-oxidation I	0.980435	0.00124197	0.000843448	0.048459	0.299684	0.625576	0.0392355	0.450555	0.709499
PWY66-398: TCA cycle III (animals)	0.743478	0.00012876	6.42553e-05	-0.0484299	0.299975	0.625576	-0.00795431	0.878475	0.941435
PWY-6353: purine nucleotides degradation II (aerobic)	0.995652	0.0021159	0.00187342	0.0482546	0.30173	0.62609	0.0601157	0.24743	0.592426
PWYG-321: mycolate biosynthesis	0.993478	0.00303596	0.00296356	0.0478698	0.305606	0.628837	0.049404	0.341988	0.630644
PWY-4984: urea cycle	1	0.00275379	0.00278156	-0.0478225	0.306084	0.628837	-0.109053	0.0355058	0.535464
ENTBACSYN-PWY: enterobactin biosynthesis	0.756522	0.000627697	0.000431852	0.0475547	0.308803	0.628908	0.0602074	0.246709	0.592426
PWY-7268: NAD/NADP-NADH/NADPH cytosolic interconversion (yeast)	0.258696	3.14596e-05	0	0.0475207	0.30915	0.628908	-0.0346798	0.504881	0.742999
AEROBACTINSYN-PWY: aerobactin biosynthesis	0.556522	6.81822e-05	6.3274e-06	0.0471988	0.312442	0.632505	0.0635861	0.221135	0.588867
PWY-561: superpathway of glyoxylate cycle and fatty acid degradation	0.863043	0.000662421	0.00036258	0.0467694	0.31687	0.635837	0.0506109	0.330312	0.628805
PWY-5415: catechol degradation I (meta-cleavage pathway)	0.191304	6.30535e-06	0	0.0467422	0.317152	0.635837	0.0479285	0.356618	0.637915
P461-PWY: hexitol fermentation to lactate, formate, ethanol and acetate	0.993478	0.00105541	0.000704041	0.0458322	0.326675	0.65178	0.0729238	0.160426	0.56222
PWY-7196: superpathway of pyrimidine ribonucleosides salvage	0.958696	0.000820899	0.000691427	-0.0456019	0.329115	0.653505	-0.0048021	0.926453	0.961195
GLYCOLYSIS-E-D: superpathway of glycolysis and Entner-Doudoroff	0.995652	0.00232266	0.00231245	0.0447031	0.338746	0.666616	0.0240447	0.643893	0.85646
PWY-7046: 4-coumarate degradation (anaerobic)	0.915217	0.000182475	8.30718e-05	-0.0446861	0.33893	0.666616	-0.0159554	0.759057	0.89746
PWY-6519: 8-amino-7-oxononanoate biosynthesis I	0.993478	0.00281434	0.00283729	0.0444244	0.34177	0.66903	0.0434594	0.403274	0.679427
PWY-6630: superpathway of L-tyrosine biosynthesis	0.856522	0.00064698	0.000492978	0.0441704	0.34454	0.669596	0.0503991	0.332342	0.629775
PWY-5723: Rubisco shunt	0.906522	0.000907645	0.000433247	0.0440477	0.345883	0.669596	0.0605427	0.244082	0.592426
PWY-6901: superpathway of glucose and xylose degradation	0.997826	0.00286814	0.00289787	0.0439551	0.346899	0.669596	0.0393456	0.449283	0.709499
PWY-5973: cis-vaccenate biosynthesis	1	0.0079299	0.00810425	-0.0435623	0.351229	0.674816	-0.0785578	0.13043	0.56222
PROTOCATECHUATE-ORTHO-CLEAVAGE-PWY: protocatechuate degradation II (ortho-cleavage pathway)	0.454348	5.2545e-05	0	0.0431476	0.355838	0.679739	-0.00307012	0.95294	0.978886
PWY-5181: toluene degradation III (aerobic) (via p-cresol)	0.31087	4.57896e-05	0	0.0430375	0.357068	0.679739	-0.00910554	0.861053	0.930565
PWY0-862: (5Z)-dodec-5-enoate biosynthesis	0.993478	0.00272866	0.00260259	0.0426772	0.361112	0.682338	0.0443005	0.394225	0.674012
PWY-101: photosynthesis light reactions	0.232609	8.28232e-06	0	0.0424757	0.363385	0.682338	0.0299947	0.564142	0.793624
PWY-7115: C4 photosynthetic carbon assimilation cycle, NAD-ME type	0.926087	0.000539277	0.000381202	-0.0423529	0.364775	0.682338	0.034247	0.510215	0.74486
PWY-6282: palmitoleate biosynthesis I (from (5Z)-dodec-5-enoate)	0.993478	0.00272237	0.00259196	0.0422139	0.366353	0.682338	0.0433572	0.404382	0.679427
PWY-7664: oleate biosynthesis IV (anaerobic)	0.993478	0.00295548	0.00288614	0.0421874	0.366654	0.682338	0.042623	0.412393	0.682271
BIOTIN-BIOSYNTHESIS-PWY: biotin biosynthesis I	0.993478	0.0030551	0.00312425	0.0419447	0.369419	0.682435	0.0348784	0.502443	0.742498
GLUTORN-PWY: L-ornithine biosynthesis	1	0.00435758	0.00413473	-0.0418752	0.370214	0.682435	0.0167796	0.747023	0.895263
PWY-7371: 1,4-dihydroxy-6-naphthoate biosynthesis II	0.691304	0.000164363	6.25884e-05	-0.0417508	0.371639	0.682435	-0.00985518	0.849744	0.930565
PWY-7184: pyrimidine deoxyribonucleotides de novo biosynthesis I	1	0.00393727	0.00386852	-0.0412818	0.377039	0.685866	-0.0457106	0.379333	0.658674
PWY-6163: chorismate biosynthesis from 3-dehydroquinate	1	0.00933996	0.00964706	-0.0412533	0.37737	0.685866	-0.0551647	0.288596	0.628805
PWY-7294: xylose degradation IV	0.319565	2.75813e-05	0	-0.0409083	0.381375	0.685866	-0.021505	0.679296	0.870389
FASYN-ELONG-PWY: fatty acid elongation -- saturated	0.993478	0.00315739	0.00314806	0.0408783	0.381725	0.685866	0.0418343	0.421104	0.685326
PWY-6549: L-glutamine biosynthesis III	0.982609	0.00059467	0.000479446	-0.0408743	0.381771	0.685866	0.00269926	0.958619	0.979869
PWY-5941: glycogen degradation II (eukaryotic)	0.971739	0.00149819	0.00122775	-0.0401579	0.390179	0.693443	-0.0962051	0.0637974	0.535464
CATECHOL-ORTHO-CLEAVAGE-PWY: catechol degradation to &beta;-ketoadipate	0.408696	3.48483e-05	0	0.0400806	0.391092	0.693443	0.0102642	0.843586	0.930565
PWY-5104: L-isoleucine biosynthesis IV	1	0.00168991	0.00143312	0.0399796	0.392287	0.693443	0.0385783	0.458183	0.709499
PWY-2723: trehalose degradation V	0.943478	0.000576312	0.000303694	0.0399471	0.392673	0.693443	0.073406	0.157672	0.56222
FERMENTATION-PWY: mixed acid fermentation	0.982609	0.00109442	0.000762618	0.0397615	0.394877	0.694381	0.0790947	0.127815	0.56222
PWY-1541: superpathway of taurine degradation	0.163043	1.35245e-05	0	-0.039359	0.399684	0.69959	-0.0632066	0.223909	0.588867
THREOCAT-PWY: superpathway of L-threonine metabolism	0.621739	0.00019437	4.4809e-05	0.0392318	0.40121	0.69959	0.0179248	0.730407	0.890952
PWY-5022: 4-aminobutanoate degradation V	0.967391	0.000572325	0.000343495	0.0390545	0.403343	0.700366	0.0750551	0.14852	0.56222
PWY-7013: L-1,2-propanediol degradation	0.986957	0.000559311	0.000313382	0.0388208	0.406165	0.702326	0.0194102	0.70904	0.882058
PWY-6628: superpathway of L-phenylalanine biosynthesis	0.906522	0.0010953	0.000856202	0.0385476	0.409479	0.702941	0.0559069	0.282148	0.626158
PWY-7332: superpathway of UDP-N-acetylglucosamine-derived O-antigen building blocks biosynthesis	0.895652	0.00108035	0.000978385	-0.0385123	0.409908	0.702941	-0.016558	0.750253	0.895263
PWY-5989: stearate biosynthesis II (bacteria and plants)	0.997826	0.00268018	0.00257581	0.0381606	0.4142	0.707379	0.0524565	0.312959	0.628805
THISYN-PWY: superpathway of thiamin diphosphate biosynthesis I	1	0.00596943	0.00605624	-0.0378722	0.417739	0.709323	-0.0628181	0.226775	0.588867
PWY-5994: palmitate biosynthesis I (animals and fungi)	0.241304	0.000200415	0	-0.0377896	0.418757	0.709323	0.0540379	0.298574	0.628805
PWY-7328: superpathway of UDP-glucose-derived O-antigen building blocks biosynthesis	0.943478	0.000583699	0.000351252	0.0375349	0.421902	0.711745	0.0743063	0.152624	0.56222
GLYCOCAT-PWY: glycogen degradation I (bacterial)	0.952174	0.000947115	0.000571727	0.0372815	0.425045	0.714144	0.0673649	0.194842	0.575436
P23-PWY: reductive TCA cycle I	0.732609	0.000117009	4.79468e-05	0.0368157	0.430856	0.714296	0.00289871	0.955565	0.979159
PWY-6470: peptidoglycan biosynthesis V (&beta;-lactam resistance)	0.963043	0.000872633	0.000717874	-0.0367521	0.431653	0.714296	-0.0521526	0.315774	0.628805
PWY-5088: L-glutamate degradation VIII (to propanoate)	0.758696	0.000133628	7.74483e-05	-0.0366935	0.432389	0.714296	-0.0423492	0.415405	0.682271
PWY-6138: CMP-N-acetylneuraminate biosynthesis I (eukaryotes)	0.2	6.75359e-06	0	-0.0365277	0.434473	0.714296	-0.0130511	0.801903	0.909262
PWY-5675: nitrate reduction V (assimilatory)	0.882609	0.000530839	0.000213894	0.036473	0.435161	0.714296	0.0464708	0.371448	0.65222
PWY-5392: reductive TCA cycle II	0.691304	6.20233e-05	2.93045e-05	0.0362039	0.43856	0.714296	0.00844556	0.871033	0.938905
PWY-3781: aerobic respiration I (cytochrome c)	0.645652	8.44282e-05	1.39139e-05	0.0361424	0.439338	0.714296	0.0206305	0.691655	0.879053
HSERMETANA-PWY: L-methionine biosynthesis III	1	0.00405657	0.00397589	-0.0360508	0.440499	0.714296	0.00328263	0.949687	0.978886
SALVADEHYPOX-PWY: adenosine nucleotides degradation II	0.995652	0.0018038	0.0012394	0.0358305	0.443299	0.714296	0.0538336	0.300407	0.628805
ARGDEG-PWY: superpathway of L-arginine, putrescine, and 4-aminobutanoate degradation	0.754348	0.000313507	0.000102853	0.0357701	0.444068	0.714296	0.0603125	0.245883	0.592426
ORNARGDEG-PWY: superpathway of L-arginine and L-ornithine degradation	0.754348	0.000313507	0.000102853	0.0357701	0.444068	0.714296	0.0603125	0.245883	0.592426
PWY-6731: starch degradation III	0.941304	0.00056604	0.000361784	0.0354879	0.447673	0.716799	0.0665831	0.200085	0.575436
PWY-6703: preQ0 biosynthesis	1	0.00689546	0.00699449	-0.0353271	0.449735	0.716799	-0.0787926	0.129281	0.56222
PWY-4981: L-proline biosynthesis II (from arginine)	1	0.00254388	0.00258461	-0.0352438	0.450806	0.716799	-0.0925744	0.0745322	0.535464
PWY-821: superpathway of sulfur amino acid biosynthesis (Saccharomyces cerevisiae)	0.915217	0.000532822	0.000349546	0.0345673	0.459549	0.727912	0.0388952	0.454495	0.709499
OANTIGEN-PWY: O-antigen building blocks biosynthesis (E. coli)	1	0.00390016	0.0037672	-0.0340558	0.466222	0.730081	0.0230623	0.657498	0.865574
PWY-6305: putrescine biosynthesis IV	1	0.00261253	0.00256022	0.0338212	0.4693	0.730081	0.0224461	0.666088	0.870389
PWY-5100: pyruvate fermentation to acetate and lactate II	1	0.00299097	0.00274229	-0.0337897	0.469715	0.730081	-0.0121428	0.815434	0.917087
GLUCOSE1PMETAB-PWY: glucose and glucose-1-phosphate degradation	0.971739	0.000727181	0.000432229	0.0335171	0.473308	0.730081	0.0700547	0.17757	0.56222
PWY4FS-7: phosphatidylglycerol biosynthesis I (plastidic)	1	0.00342301	0.00325621	-0.0334234	0.474546	0.730081	-0.0528801	0.309061	0.628805
PWY4FS-8: phosphatidylglycerol biosynthesis II (non-plastidic)	1	0.00342265	0.00325621	-0.0332756	0.476503	0.730081	-0.0528302	0.309519	0.628805
PWY0-321: phenylacetate degradation I (aerobic)	0.358696	3.70271e-05	0	0.0332247	0.477178	0.730081	-0.0108349	0.835011	0.929034
PWY-6182: superpathway of salicylate degradation	0.31087	3.57448e-05	0	0.0331922	0.47761	0.730081	-0.00950934	0.854958	0.930565
PWY-7242: D-fructuronate degradation	0.997826	0.00148816	0.00140205	-0.0330187	0.479915	0.730081	-0.0254163	0.625096	0.839531
PWY-6895: superpathway of thiamin diphosphate biosynthesis II	0.984783	0.00226347	0.00232573	-0.0330142	0.479975	0.730081	-0.0630265	0.225235	0.588867
PWY-6071: superpathway of phenylethylamine degradation	0.358696	4.03111e-05	0	0.0329921	0.48027	0.730081	-0.00989343	0.849168	0.930565
P221-PWY: octane oxidation	0.784783	0.000107702	3.53934e-05	0.0327603	0.483362	0.732099	0.0485713	0.350197	0.630644
PWY3DJ-35471: L-ascorbate biosynthesis IV	0.521739	0.000100098	7.76986e-06	0.0325271	0.486482	0.734146	0.0333421	0.521462	0.75403
GLUDEG-I-PWY: GABA shunt	0.897826	0.000563169	0.000323536	0.0323599	0.488726	0.73486	0.0745402	0.151333	0.56222
PWY-5677: succinate fermentation to butanoate	0.795652	5.74065e-05	3.37837e-05	-0.0314723	0.500734	0.749121	-0.0516165	0.320781	0.628805
ORNDEG-PWY: superpathway of ornithine degradation	0.773913	0.000542509	0.000268609	0.0313564	0.502313	0.749121	0.0462194	0.374044	0.65222
PROPFERM-PWY: L-alanine fermentation to propanoate and acetate	0.513043	2.00788e-05	6.86298e-06	-0.0308878	0.508725	0.749121	-0.01627	0.754457	0.895263
THISYNARA-PWY: superpathway of thiamin diphosphate biosynthesis III (eukaryotes)	1	0.00599572	0.00612892	-0.030874	0.508914	0.749121	-0.0619035	0.233624	0.592426
PWY-7616: methanol oxidation to carbon dioxide	0.415217	2.07245e-05	0	0.0306649	0.51179	0.749121	0.0260894	0.615959	0.83537
PWY-5030: L-histidine degradation III	0.997826	0.00425233	0.00428681	-0.0306644	0.511797	0.749121	-0.095548	0.0656399	0.535464
PWY-5417: catechol degradation III (ortho-cleavage pathway)	0.384783	4.24382e-05	0	0.0306023	0.512652	0.749121	0.0115208	0.824731	0.920063
PWY-5431: aromatic compounds degradation via &beta;-ketoadipate	0.384783	4.24382e-05	0	0.0306023	0.512652	0.749121	0.0115208	0.824731	0.920063
PANTOSYN-PWY: pantothenate and coenzyme A biosynthesis I	1	0.0082034	0.00840239	-0.0299663	0.521457	0.754917	-0.0311827	0.548805	0.785359
PWY-7211: superpathway of pyrimidine deoxyribonucleotides de novo biosynthesis	0.984783	0.00140343	0.00123286	0.0299374	0.52186	0.754917	0.0303473	0.559569	0.792563
PWY0-1261: anhydromuropeptides recycling	0.997826	0.00297689	0.00303703	0.0298123	0.523601	0.754917	0.072277	0.164178	0.56222
GLYCOL-GLYOXDEG-PWY: superpathway of glycol metabolism and degradation	0.73913	9.86505e-05	3.83201e-05	0.0297086	0.525047	0.754917	0.0524862	0.312684	0.628805
PWY-4702: phytate degradation I	0.832609	0.000334568	0.000100663	0.0296609	0.525713	0.754917	0.0491049	0.344922	0.630644
PWY-1861: formaldehyde assimilation II (RuMP Cycle)	0.956522	0.00045258	0.000264251	0.0285879	0.540803	0.773908	0.0760289	0.14331	0.56222
PWY-6892: thiazole biosynthesis I (E. coli)	1	0.00441311	0.00430791	0.0282161	0.546082	0.778777	0.0220358	0.671834	0.870389
PWY-7234: inosine-5'-phosphate biosynthesis III	0.98913	0.0020088	0.00177023	0.0279389	0.550034	0.781726	0.044684	0.39014	0.671819
PWY-5747: 2-methylcitrate cycle II	0.778261	0.000243273	5.95434e-05	0.0276916	0.553571	0.784068	0.0309138	0.552259	0.787585
PWY-7279: aerobic respiration II (cytochrome c) (yeast)	0.56087	4.34164e-05	6.75111e-06	0.0273812	0.558028	0.787693	0.0267486	0.607067	0.828468
PWY-7663: gondoate biosynthesis (anaerobic)	1	0.00744356	0.00752338	-0.0270177	0.563268	0.79117	-0.0701838	0.17677	0.56222
ANAGLYCOLYSIS-PWY: glycolysis III (from glucose)	1	0.00804483	0.0082569	-0.026946	0.564304	0.79117	-0.0690405	0.183944	0.564997
PWY-7094: fatty acid salvage	0.643478	0.00011423	3.74879e-05	0.0267762	0.566762	0.791941	0.0372516	0.473798	0.722891
PWY-6478: GDP-D-glycero-&alpha;-D-manno-heptose biosynthesis	0.882609	0.000226594	0.000103595	-0.0265231	0.570436	0.794398	-0.0857725	0.0985757	0.56222
PWY-5464: superpathway of cytosolic glycolysis (plants), pyruvate dehydrogenase and TCA cycle	0.821739	0.000230711	0.000137521	-0.0263448	0.57303	0.795343	0.0279751	0.590678	0.817104
PWY0-162: superpathway of pyrimidine ribonucleotides de novo biosynthesis	1	0.00454619	0.00452104	0.02553	0.584959	0.807794	0.0247828	0.633749	0.848406
PWY-5667: CDP-diacylglycerol biosynthesis I	1	0.00885291	0.00912705	-0.0254457	0.586198	0.807794	-0.0600037	0.248314	0.592426
PWY0-1319: CDP-diacylglycerol biosynthesis II	1	0.00885605	0.0091306	-0.0252307	0.589368	0.807794	-0.0597897	0.250008	0.592426
DENITRIFICATION-PWY: nitrate reduction I (denitrification)	0.352174	1.21213e-05	0	-0.0252023	0.589787	0.807794	0.00977426	0.850964	0.930565
PWY-7197: pyrimidine deoxyribonucleotide phosphorylation	1	0.00244892	0.0023563	-0.02488	0.594554	0.811645	-0.0220415	0.671754	0.870389
PWY-6185: 4-methylcatechol degradation (ortho cleavage)	0.36087	3.91948e-05	0	0.0247319	0.596752	0.811974	-0.0142298	0.784434	0.901338
PANTO-PWY: phosphopantothenate biosynthesis I	1	0.00822829	0.00837768	-0.024546	0.599514	0.813066	-0.0420322	0.418908	0.684437
SER-GLYSYN-PWY: superpathway of L-serine and glycine biosynthesis I	1	0.00613043	0.00618451	0.0241297	0.605721	0.818809	-0.013304	0.798146	0.907482
PYRIDOXSYN-PWY: pyridoxal 5'-phosphate biosynthesis I	1	0.00421523	0.00405416	0.0237567	0.611307	0.822839	-0.0198351	0.702969	0.882058
RHAMCAT-PWY: L-rhamnose degradation I	1	0.00359874	0.00346577	-0.023666	0.612668	0.822839	-0.0925926	0.074475	0.535464
PWY-7003: glycerol degradation to butanol	0.956522	0.000377584	0.000272259	-0.0235016	0.61514	0.823494	-0.0195632	0.706852	0.882058
COA-PWY: coenzyme A biosynthesis I	1	0.00869373	0.00878442	-0.0232413	0.619061	0.826078	-0.000145055	0.997775	0.997775
PWY66-391: fatty acid &beta;-oxidation VI (peroxisome)	0.904348	0.000281628	0.000203506	-0.0229969	0.622754	0.827928	-0.049152	0.344459	0.630644
PWY-6700: queuosine biosynthesis	1	0.00954448	0.00949883	-0.0226991	0.627266	0.827928	-0.0413509	0.426495	0.688699
HISDEG-PWY: L-histidine degradation I	1	0.00510119	0.00517241	-0.0226775	0.627593	0.827928	-0.066595	0.200004	0.575436
PWY-5367: petroselinate biosynthesis	0.926087	0.000311045	0.000190578	-0.0224976	0.630326	0.827928	-0.00490856	0.924827	0.961195
PWY-6527: stachyose degradation	1	0.00306018	0.00284443	-0.0224913	0.630423	0.827928	0.00664712	0.898327	0.948615
TRPSYN-PWY: L-tryptophan biosynthesis	0.997826	0.00464002	0.00447594	-0.021836	0.64042	0.838405	0.00577329	0.911634	0.960224
PWY-7245: superpathway NAD/NADP - NADH/NADPH interconversion (yeast)	0.234783	2.33712e-05	0	0.0213028	0.648603	0.84454	-0.0339649	0.513708	0.745415
PWY0-845: superpathway of pyridoxal 5'-phosphate biosynthesis and salvage	1	0.00424126	0.0042455	0.0212656	0.649177	0.84454	-0.0268639	0.605518	0.828468
HEXITOLDEGSUPER-PWY: superpathway of hexitol degradation (bacteria)	0.991304	0.00190005	0.00175955	0.0207279	0.657475	0.850621	0.0354742	0.495168	0.742498
PWY-6168: flavin biosynthesis III (fungi)	1	0.00690552	0.00708501	-0.0206924	0.658024	0.850621	-0.0680045	0.190627	0.571697
P162-PWY: L-glutamate degradation V (via hydroxyglutarate)	0.873913	0.000297974	0.00014223	0.0205648	0.66	0.850621	-0.0145042	0.780383	0.901338
PWY-2941: L-lysine biosynthesis II	1	0.00356149	0.00350574	-0.0195177	0.676307	0.868939	-0.0348532	0.502752	0.742498
COA-PWY-1: coenzyme A biosynthesis II (mammalian)	1	0.00955807	0.00976273	-0.0191865	0.681496	0.872904	-0.0179732	0.729707	0.890952
PWY0-1479: tRNA processing	0.976087	0.00128064	0.00111633	0.0185256	0.691896	0.878293	0.0656713	0.206329	0.579244
ARGORNPROST-PWY: arginine, ornithine and proline interconversion	0.913043	0.000195074	0.000126953	-0.0185185	0.692009	0.878293	0.00927782	0.858451	0.930565
GALACTUROCAT-PWY: D-galacturonate degradation I	0.993478	0.00140308	0.00132706	-0.0184465	0.693145	0.878293	-0.0289231	0.578151	0.805143
PWY-6936: seleno-amino acid biosynthesis	1	0.00562636	0.00539664	-0.0180541	0.699351	0.878293	-0.0508988	0.327565	0.628805
PWY-5656: mannosylglycerate biosynthesis I	0.78913	0.000257547	8.67817e-05	0.0179862	0.700429	0.878293	0.0195387	0.707202	0.882058
PWY-5180: toluene degradation I (aerobic) (via o-cresol)	0.178261	7.92878e-05	0	0.0179805	0.700518	0.878293	0.0578795	0.265486	0.608712
PWY-5182: toluene degradation II (aerobic) (via 4-methylcatechol)	0.178261	7.92878e-05	0	0.0179805	0.700518	0.878293	0.0578795	0.265486	0.608712
PWY-6562: norspermidine biosynthesis	0.423913	4.26664e-05	0	-0.0177842	0.703632	0.87954	-0.0433851	0.404079	0.679427
PWY-5754: 4-hydroxybenzoate biosynthesis I (eukaryotes)	0.167391	2.82823e-06	0	-0.0175874	0.706761	0.880124	0.059849	0.249538	0.592426
PWY3O-1109: superpathway of 4-hydroxybenzoate biosynthesis (yeast)	0.167391	3.43559e-06	0	-0.0174837	0.70841	0.880124	0.059634	0.251246	0.592426
PWY0-42: 2-methylcitrate cycle I	0.754348	0.000239698	5.44351e-05	0.017224	0.712548	0.880124	0.0214881	0.679533	0.870389
PWY-7039: phosphatidate metabolism, as a signaling molecule	0.313043	3.06854e-05	0	0.0171702	0.713407	0.880124	0.00107888	0.983454	0.988217
PENTOSE-P-PWY: pentose phosphate pathway	1	0.00384809	0.00391778	0.0168284	0.718868	0.880124	-0.00249416	0.961761	0.980665
CALVIN-PWY: Calvin-Benson-Bassham cycle	1	0.0076946	0.00752831	-0.0168167	0.719055	0.880124	0.0508527	0.328003	0.628805
ARGININE-SYN4-PWY: L-ornithine de novo biosynthesis	0.997826	0.00568835	0.00582903	-0.0167742	0.719735	0.880124	-0.0832539	0.108908	0.56222
PWY0-166: superpathway of pyrimidine deoxyribonucleotides de novo biosynthesis (E. coli)	1	0.00426517	0.00420279	-0.0164026	0.725691	0.880124	-0.0178933	0.730861	0.890952
P108-PWY: pyruvate fermentation to propanoate I	0.995652	0.000839161	0.000678335	-0.0162548	0.728065	0.880124	0.0124015	0.811574	0.915226
POLYISOPRENSYN-PWY: polyisoprenoid biosynthesis (E. coli)	0.995652	0.00194727	0.00187047	0.0162071	0.728831	0.880124	-0.0154555	0.766383	0.898722
PWY-5692: allantoin degradation to glyoxylate II	0.530435	4.61689e-05	6.39234e-06	-0.0161625	0.729549	0.880124	-0.0204111	0.694769	0.879053
URDEGR-PWY: superpathway of allantoin degradation in plants	0.530435	4.61689e-05	6.39234e-06	-0.0161625	0.729549	0.880124	-0.0204111	0.694769	0.879053
PWY-7165: L-ascorbate biosynthesis VI (engineered pathway)	0.356522	4.31034e-05	0	0.0156859	0.737224	0.88517	-0.0547199	0.292508	0.628805
1CMET2-PWY: N10-formyl-tetrahydrofolate biosynthesis	1	0.00907932	0.00935118	-0.015638	0.737997	0.88517	-0.034964	0.501394	0.742498
P185-PWY: formaldehyde assimilation III (dihydroxyacetone cycle)	0.967391	0.000272402	0.000129895	-0.0153947	0.741928	0.885386	-0.0193503	0.709897	0.882058
PWY-241: C4 photosynthetic carbon assimilation cycle, NADP-ME type	0.984783	0.000983972	0.000770876	0.0153628	0.742444	0.885386	0.0638857	0.218962	0.588867
P163-PWY: L-lysine fermentation to acetate and butanoate	0.76087	0.000155145	4.63464e-05	0.0151712	0.745545	0.885857	0.0222444	0.668911	0.870389
PWY0-881: superpathway of fatty acid biosynthesis I (E. coli)	0.632609	0.000300878	9.1567e-05	-0.014921	0.7496	0.885857	-0.0154091	0.767064	0.898722
PWY-4242: pantothenate and coenzyme A biosynthesis III	1	0.00853368	0.00881589	-0.0148594	0.750599	0.885857	-0.0071189	0.891154	0.948279
3-HYDROXYPHENYLACETATE-DEGRADATION-PWY: 4-hydroxyphenylacetate degradation	0.578261	0.000113665	1.47835e-05	-0.0148115	0.751378	0.885857	-0.0152918	0.768786	0.898722
PWY0-41: allantoin degradation IV (anaerobic)	0.623913	7.25288e-05	1.67243e-05	0.0145634	0.755407	0.888085	0.014191	0.785007	0.901338
PWY-7117: C4 photosynthetic carbon assimilation cycle, PEPCK type	0.984783	0.00121692	0.000901392	0.014203	0.761274	0.892455	0.0616946	0.235208	0.592426
LPSSYN-PWY: superpathway of lipopolysaccharide biosynthesis	0.656522	0.000161743	4.99721e-05	0.0138434	0.767143	0.896801	0.023635	0.649552	0.861227
PWY0-781: aspartate superpathway	0.963043	0.00110152	0.000817058	0.0132952	0.776114	0.899789	0.0470354	0.365659	0.651281
PWY-6859: all-trans-farnesol biosynthesis	0.995652	0.00150584	0.00144373	-0.0132029	0.777626	0.899789	-0.0495885	0.340187	0.630644
POLYAMINSYN3-PWY: superpathway of polyamine biosynthesis II	0.884783	0.000348358	0.000214879	-0.0130505	0.780128	0.899789	0.0555331	0.285384	0.628805
P4-PWY: superpathway of L-lysine, L-threonine and L-methionine biosynthesis I	0.963043	0.00109826	0.000787457	0.0130465	0.780194	0.899789	0.0506458	0.329977	0.628805
PWY-4321: L-glutamate degradation IV	0.263043	2.70568e-05	0	0.0130254	0.78054	0.899789	0.000522677	0.991984	0.99438
PWY-6507: 4-deoxy-L-threo-hex-4-enopyranuronate degradation	0.995652	0.00127234	0.00119752	-0.0124039	0.790762	0.907361	-0.0194428	0.708574	0.882058
PRPP-PWY: superpathway of histidine, purine, and pyrimidine biosynthesis	0.984783	0.00222717	0.00221734	0.0123603	0.791482	0.907361	0.0191093	0.713351	0.883703
PWY-5913: TCA cycle VI (obligate autotrophs)	0.984783	0.00103722	0.000677651	0.0120294	0.79694	0.90892	0.0625924	0.228452	0.588867
PWY-7288: fatty acid &beta;-oxidation (peroxisome, yeast)	0.906522	0.000209627	0.000128786	-0.0120124	0.797221	0.90892	-0.0375667	0.470062	0.722503
PWY-6588: pyruvate fermentation to acetone	0.997826	0.00054497	0.000452118	0.0115929	0.804157	0.91146	-0.00667336	0.897928	0.948615
PWY-7446: sulfoglycolysis	0.754348	0.000107197	2.7678e-05	0.0115729	0.804487	0.91146	0.00784149	0.880185	0.941435
PWY-7409: phospholipid remodeling (phosphatidylethanolamine, yeast)	0.547826	6.67633e-05	9.59394e-06	-0.0114792	0.806038	0.91146	-0.0441099	0.396265	0.674012
PWY-5971: palmitate biosynthesis II (bacteria and plants)	0.921739	0.00257019	0.00252398	0.0113313	0.808488	0.911746	-0.00202075	0.969015	0.98323
URSIN-PWY: ureide biosynthesis	0.202174	1.66853e-05	0	-0.010804	0.81724	0.914067	-0.0799695	0.123641	0.56222
COBALSYN-PWY: adenosylcobalamin salvage from cobinamide I	1	0.00295509	0.00282114	-0.0107047	0.81889	0.914067	-0.00913708	0.860577	0.930565
PWY-4041: &gamma;-glutamyl cycle	0.995652	0.00150377	0.00118652	0.0107007	0.818956	0.914067	0.0169802	0.744104	0.895263
PWY-7282: 4-amino-2-methyl-5-phosphomethylpyrimidine biosynthesis (yeast)	1	0.00437771	0.00428828	0.0105252	0.821877	0.914067	-0.0573622	0.269789	0.610368
PWY-6285: superpathway of fatty acids biosynthesis (E. coli)	0.847826	0.000961522	0.000695721	0.0102569	0.826343	0.914067	-0.00169577	0.973996	0.983475
PWY-5177: glutaryl-CoA degradation	0.98913	0.00161766	0.00144199	-0.0102056	0.827198	0.914067	-0.029646	0.568684	0.795459
LACTOSECAT-PWY: lactose and galactose degradation I	0.947826	0.000172392	8.29044e-05	-0.0101141	0.828724	0.914067	-0.030112	0.562619	0.793624
PWY-5705: allantoin degradation to glyoxylate III	0.741304	9.40926e-05	3.17801e-05	-0.0100926	0.829083	0.914067	-0.0104229	0.841201	0.930565
DAPLYSINESYN-PWY: L-lysine biosynthesis I	0.980435	0.00125537	0.000970569	-0.0100154	0.83037	0.914067	0.0185097	0.721967	0.889069
PWY-6113: superpathway of mycolate biosynthesis	0.921739	0.00161964	0.00141493	0.00969372	0.835739	0.917101	0.00506924	0.922374	0.961195
GLUCUROCAT-PWY: superpathway of &beta;-D-glucuronide and D-glucuronate degradation	0.997826	0.0017872	0.00174569	-0.00958565	0.837545	0.917101	-0.0164123	0.752378	0.895263
PWY-5384: sucrose degradation IV (sucrose phosphorylase)	0.986957	0.000744648	0.000563786	0.0093053	0.842233	0.919807	0.0535782	0.302709	0.628805
PWY3O-355: stearate biosynthesis III (fungi)	0.815217	0.000207967	0.000100891	0.00884415	0.849957	0.925692	0.0177813	0.732482	0.890952
PWY-7204: pyridoxal 5'-phosphate salvage II (plants)	0.876087	0.000328044	0.000139367	0.00871739	0.852082	0.925692	0.0267778	0.606674	0.828468
PWY-5676: acetyl-CoA fermentation to butanoate II	0.995652	0.000980857	0.000848736	-0.00832756	0.858626	0.930243	-0.0134431	0.796082	0.907482
PWY-6471: peptidoglycan biosynthesis IV (Enterococcus faecium)	0.980435	0.00123388	0.000944422	-0.00815798	0.861476	0.930243	-0.0174483	0.737306	0.892076
PWY-7198: pyrimidine deoxyribonucleotides de novo biosynthesis IV	0.997826	0.00097421	0.000773203	0.00793677	0.865196	0.930243	0.0748179	0.149811	0.56222
PWY-6210: 2-aminophenol degradation	0.254348	6.66726e-06	0	-0.00793423	0.865238	0.930243	0.0218542	0.674383	0.870389
NAD-BIOSYNTHESIS-II: NAD salvage pathway II	0.982609	0.00123957	0.00104673	0.00767906	0.869533	0.932445	0.00185972	0.971483	0.98333
GOLPDLCAT-PWY: superpathway of glycerol degradation to 1,3-propanediol	0.997826	0.000379115	0.00028172	-0.00720359	0.877546	0.937283	-0.0380523	0.464339	0.716359
PWY-6124: inosine-5'-phosphate biosynthesis II	1	0.00790876	0.00829873	0.00713736	0.878663	0.937283	-0.0411504	0.428743	0.689644
PWY-6263: superpathway of menaquinol-8 biosynthesis II	0.756522	0.000189848	0.000104852	-0.00700949	0.88082	0.937283	0.0348875	0.502332	0.742498
PWY-7229: superpathway of adenosine nucleotides de novo biosynthesis I	1	0.00836902	0.00837634	0.0065732	0.888188	0.939357	0.0116163	0.823301	0.920063
PWY-7187: pyrimidine deoxyribonucleotides de novo biosynthesis II	1	0.0040192	0.00397337	0.00655766	0.888451	0.939357	0.0012697	0.980528	0.987668
PWY-6318: L-phenylalanine degradation IV (mammalian, via side chain)	0.876087	0.000143847	6.93187e-05	-0.00638862	0.891308	0.939357	-0.0368965	0.478026	0.72517
PWY-2221: Entner-Doudoroff pathway III (semi-phosphorylative)	0.156522	6.72227e-06	0	0.00635815	0.891823	0.939357	0.0266143	0.608874	0.828468
PWY-3841: folate transformations II	1	0.00941242	0.0096854	0.005565	0.90525	0.951085	0.00531644	0.918602	0.961195
PWY-6749: CMP-legionaminate biosynthesis I	0.886957	0.000265344	0.000104862	-0.00534796	0.908929	0.952539	-0.0356867	0.492585	0.742498
PWY-6126: superpathway of adenosine nucleotides de novo biosynthesis II	1	0.00770201	0.00766654	0.00492407	0.91612	0.953514	0.0055339	0.915284	0.961195
PWY-7315: dTDP-N-acetylthomosamine biosynthesis	0.965217	0.000556858	0.000281458	0.0048898	0.916701	0.953514	0.0804427	0.121427	0.56222
PWY-7199: pyrimidine deoxyribonucleosides salvage	1	0.00789585	0.00814085	0.00488683	0.916752	0.953514	-0.0415371	0.424414	0.688015
UDPNAGSYN-PWY: UDP-N-acetyl-D-glucosamine biosynthesis I	1	0.00277306	0.00260773	-0.00411252	0.929905	0.961277	0.0568564	0.274042	0.614744
PWY-7316: dTDP-N-acetylviosamine biosynthesis	0.823913	0.000449218	7.53244e-05	0.00409795	0.930153	0.961277	0.0368328	0.478787	0.72517
PWY-6284: superpathway of unsaturated fatty acids biosynthesis (E. coli)	0.921739	0.000737418	0.000539394	-0.00403844	0.931165	0.961277	-0.00217548	0.966644	0.983228
PWY-6123: inosine-5'-phosphate biosynthesis I	1	0.00819197	0.00849874	0.00379798	0.935254	0.963103	-0.0426139	0.412493	0.682271
PWY-6876: isopropanol biosynthesis	0.582609	4.91293e-05	8.92497e-06	-0.00341271	0.94181	0.967453	-0.0268645	0.60551	0.828468
PWY-7385: 1,3-propanediol biosynthesis (engineered)	0.778261	0.000227317	0.000100922	-0.00321736	0.945135	0.968472	0.0185294	0.721683	0.889069
ALLANTOINDEG-PWY: superpathway of allantoin degradation in yeast	0.202174	1.05776e-05	0	0.00298717	0.949055	0.970093	0.0153174	0.768411	0.898722
PWY0-1586: peptidoglycan maturation (meso-diaminopimelate containing)	1	0.00987121	0.00979851	0.00278657	0.952472	0.971194	-0.0217462	0.675901	0.870389
PWY-6121: 5-aminoimidazole ribonucleotide biosynthesis I	1	0.00912988	0.00941117	0.00149626	0.974469	0.991188	-0.0141085	0.786228	0.901338
PWY-6891: thiazole biosynthesis II (Bacillus)	0.984783	0.000896227	0.000636625	0.000777393	0.986734	0.998888	-0.0255167	0.62373	0.839531
PWY-6823: molybdenum cofactor biosynthesis	0.823913	0.000138994	6.09674e-05	-0.000601321	0.989738	0.998888	0.022948	0.659087	0.865574
GALACT-GLUCUROCAT-PWY: superpathway of hexuronide and hexuronate degradation	0.991304	0.00158924	0.00151849	0.000505024	0.991381	0.998888	-0.0242261	0.641393	0.855878
PWY-1269: CMP-3-deoxy-D-manno-octulosonate biosynthesis I	1	0.00343664	0.00310488	0.000413885	0.992937	0.998888	-0.0341407	0.51153	0.74486
PWY-621: sucrose degradation III (sucrose invertase)	0.997826	0.00206939	0.00193634	0.000119072	0.997968	0.998888	-0.0206272	0.691702	0.879053
PWY-6953: dTDP-3-acetamido-3,6-dideoxy-&alpha;-D-galactose biosynthesis	0.384783	0.000105396	0	7.39227e-05	0.998738	0.998888	-0.0176605	0.73423	0.890952
PWY0-1533: methylphosphonate degradation I	0.617391	6.17402e-05	1.51462e-05	6.51483e-05	0.998888	0.998888	0.0234448	0.652186	0.861965

### Sheet: Table S6
Pathway	Alteration in oCRC (Fudan)	Alteration in oCRC (Guangzhou)	Alteration in yCRC (Fudan)	Alteration in yCRC (Guangzhou)	oCRC_Fudan vs. oControl_Fudan		oCRC_Guangzhou vs. oControl_Fudan		yCRC_Fudan vs. yControl_Fudan		yCRC_Guangzhou vs. yControl_Fudan
					P value	FDR adjusted P value	P value	FDR adjusted P value	P value	FDR adjusted P value	P value	FDR adjusted P value
PWY-6901: superpathway of glucose and xylose degradation	increase	increase	decrease	increase	2.95375e-06	0.00134691	0.00132903	0.00660821	0.649115	0.784644	0.0906429	0.152432
PWY-1042: glycolysis IV (plant cytosol)	decrease	decrease	decrease	decrease	1.5922e-05	0.00363021	1.80394e-12	1.21089e-10	0.0255096	0.234717	3.48939e-11	1.52079e-09
PWY-5676: acetyl-CoA fermentation to butanoate II	increase	increase	increase	increase	4.97017e-05	0.0060992	0.00538635	0.0178548	0.112835	0.429939	0.0127094	0.0313539
PWY66-409: superpathway of purine nucleotide salvage	increase	increase	increase	increase	5.35017e-05	0.0060992	1.43014e-05	0.000163401	0.144817	0.466788	7.72559e-05	0.000518011
P164-PWY: purine nucleobases degradation I (anaerobic)	increase	increase	decrease	increase	9.27573e-05	0.00780179	5.50879e-06	7.04339e-05	0.427895	0.636905	0.0029223	0.0103268
PWY-6318: L-phenylalanine degradation IV (mammalian, via side chain)	increase	increase	increase	increase	0.000108761	0.00780179	0.000143148	0.00119603	0.90015	0.954376	0.164923	0.24574
PWY66-400: glycolysis VI (metazoan)	increase	increase	increase	increase	0.000133898	0.00780179	0.0421278	0.08701	0.404195	0.625625	0.0735209	0.129032
PWY-5138: unsaturated, even numbered fatty acid &beta;-oxidation	increase	increase	increase	increase	0.000149296	0.00780179	0.000196993	0.00142782	0.0101653	0.139773	0.00248573	0.00902804
GLUCONEO-PWY: gluconeogenesis I	increase	increase	increase	increase	0.000176667	0.00780179	0.174488	0.278042	0.534966	0.699677	0.346043	0.417969
PWY-5484: glycolysis II (from fructose 6-phosphate)	increase	decrease	increase	decrease	0.000202587	0.00780179	0.61493	0.690831	0.674103	0.803809	0.205584	0.293771
PWY-7288: fatty acid &beta;-oxidation (peroxisome, yeast)	increase	increase	increase	increase	0.000203438	0.00780179	0.000600745	0.00362472	0.0237495	0.234717	0.00266295	0.009605
PWY0-1297: superpathway of purine deoxyribonucleosides degradation	increase	increase	increase	increase	0.000219811	0.00780179	0.000522639	0.00330185	0.0589013	0.333651	5.03137e-05	0.000365473
PWY-6588: pyruvate fermentation to acetone	increase	increase	increase	increase	0.000232008	0.00780179	1.20645e-06	2.15954e-05	0.0054658	0.104544	3.48568e-08	5.52428e-07
PWY66-391: fatty acid &beta;-oxidation VI (peroxisome)	increase	increase	increase	increase	0.000239529	0.00780179	0.00162611	0.00752775	0.0332234	0.256461	0.00448115	0.0139503
PWY-6595: superpathway of guanosine nucleotides degradation (plants)	increase	increase	increase	increase	0.000355	0.010792	0.000278063	0.0018665	0.223257	0.544185	0.00322378	0.0111658
COLANSYN-PWY: colanic acid building blocks biosynthesis	increase	increase	increase	increase	0.000416132	0.01082	2.7392e-06	4.20272e-05	0.366478	0.607705	0.0399717	0.0791864
PWY-7013: L-1,2-propanediol degradation	increase	increase	increase	increase	0.000418814	0.01082	5.53776e-07	1.35172e-05	0.447869	0.651011	0.0004982	0.00243513
PENTOSE-P-PWY: pentose phosphate pathway	increase	increase	decrease	increase	0.000427107	0.01082	0.0019857	0.0089607	0.72515	0.82446	0.186072	0.271074
GLYCOLYSIS: glycolysis I (from glucose 6-phosphate)	increase	decrease	increase	decrease	0.000461675	0.0110802	0.247456	0.358218	0.719985	0.823099	0.0956455	0.1578
TEICHOICACID-PWY: teichoic acid (poly-glycerol) biosynthesis	increase	increase	increase	increase	0.00058168	0.0132623	2.22129e-10	1.32537e-08	0.207104	0.535836	1.87737e-08	3.27289e-07
PYRIDNUCSAL-PWY: NAD salvage pathway I	increase	increase	increase	increase	0.000648004	0.014071	0.0163532	0.0428374	0.32077	0.583218	0.124017	0.199573
PWY66-399: gluconeogenesis III	increase	increase	increase	increase	0.000767142	0.015779	0.100606	0.170967	0.0273824	0.234717	0.765828	0.785349
GLUDEG-I-PWY: GABA shunt	increase	increase	increase	increase	0.00080345	0.015779	0.128631	0.213854	0.313937	0.580388	0.16622	0.24697
PWY-5656: mannosylglycerate biosynthesis I	increase	increase	increase	increase	0.000830474	0.015779	0.00674757	0.0213144	0.528768	0.69658	0.0388128	0.0780734
PWY-7184: pyrimidine deoxyribonucleotides de novo biosynthesis I	increase	increase	increase	increase	0.000971327	0.0172465	2.83394e-05	0.000292659	0.836155	0.907546	0.010865	0.0279921
PWY-7197: pyrimidine deoxyribonucleotide phosphorylation	increase	increase	increase	increase	0.000983356	0.0172465	3.94283e-05	0.000371456	0.679146	0.807633	0.00824155	0.0223333
ILEUSYN-PWY: L-isoleucine biosynthesis I (from threonine)	decrease	decrease	decrease	decrease	0.00111107	0.0180946	1.29458e-16	3.47594e-14	0.00324355	0.0792868	4.23642e-17	7.38549e-15
VALSYN-PWY: L-valine biosynthesis	decrease	decrease	decrease	decrease	0.00111107	0.0180946	1.29458e-16	3.47594e-14	0.00324355	0.0792868	4.23642e-17	7.38549e-15
HEXITOLDEGSUPER-PWY: superpathway of hexitol degradation (bacteria)	increase	increase	increase	increase	0.00118049	0.0185622	0.060918	0.113982	0.362831	0.607705	0.00808666	0.0220277
P161-PWY: acetylene degradation	increase	increase	increase	increase	0.00122407	0.0186059	0.0014478	0.00706791	0.0455729	0.29061	5.4027e-05	0.000381839
METHGLYUT-PWY: superpathway of methylglyoxal degradation	increase	increase	increase	increase	0.00151014	0.0222136	2.73708e-05	0.000292502	0.0294899	0.235919	6.24808e-05	0.000429966
PWY4LZ-257: superpathway of fermentation (Chlamydomonas reinhardtii)	increase	increase	increase	increase	0.0016104	0.0225243	0.00124928	0.00632891	0.0448326	0.290093	4.6839e-05	0.000345025
GLYCOLYSIS-E-D: superpathway of glycolysis and Entner-Doudoroff	increase	increase	decrease	increase	0.00163005	0.0225243	0.180188	0.28543	0.756392	0.851183	0.389718	0.465348
PWY-5022: 4-aminobutanoate degradation V	increase	increase	increase	increase	0.00187443	0.0251394	0.0522261	0.101614	0.0719434	0.351723	0.0409592	0.0808365
PWY-7219: adenosine ribonucleotides de novo biosynthesis	decrease	decrease	decrease	decrease	0.00205935	0.0263873	1.22197e-12	9.37423e-11	0.00674312	0.114114	1.11186e-14	8.3072e-13
PWY-241: C4 photosynthetic carbon assimilation cycle, NADP-ME type	increase	increase	increase	increase	0.00210728	0.0263873	0.058718	0.111029	0.233	0.554162	0.0626764	0.113994
FUC-RHAMCAT-PWY: superpathway of fucose and rhamnose degradation	increase	increase	decrease	increase	0.00215677	0.0263873	0.000115892	0.000994116	0.490583	0.678794	0.00150616	0.00601315
PWY-5345: superpathway of L-methionine biosynthesis (by sulfhydrylation)	increase	increase	decrease	increase	0.00219894	0.0263873	0.00150178	0.00720052	0.581037	0.73254	0.0366124	0.0745069
PWY66-398: TCA cycle III (animals)	increase	increase	increase	increase	0.00229126	0.0266997	4.96397e-09	1.66603e-07	0.167691	0.48225	1.62324e-08	2.92742e-07
PWY-5920: superpathway of heme biosynthesis from glycine	increase	increase	increase	increase	0.00240005	0.0266997	0.000671366	0.00375545	0.0276236	0.234717	0.000211674	0.00125802
PWY-5677: succinate fermentation to butanoate	increase	increase	increase	increase	0.00244654	0.0266997	1.64925e-06	2.85693e-05	0.00245221	0.0792868	2.35487e-05	0.000189476
PWY0-166: superpathway of pyrimidine deoxyribonucleotides de novo biosynthesis (E. coli)	increase	increase	increase	increase	0.00253198	0.0266997	0.00147899	0.0071551	0.868588	0.927692	0.18016	0.263195
PWY-6151: S-adenosyl-L-methionine cycle I	decrease	decrease	decrease	decrease	0.00259021	0.0266997	8.09131e-09	2.5559e-07	0.013328	0.166654	2.34713e-10	6.46078e-09
PWY-7039: phosphatidate metabolism, as a signaling molecule	increase	increase	decrease	decrease	0.00261617	0.0266997	0.010158	0.0286033	0.0248412	0.234717	0.000800465	0.00351801
PWY-7399: methylphosphonate degradation II	increase	increase	increase	increase	0.00263484	0.0266997	0.000103894	0.000929853	0.316041	0.580388	3.83492e-05	0.000290676
PWY-4041: &gamma;-glutamyl cycle	increase	increase	increase	increase	0.00277231	0.027482	0.0247551	0.0563283	0.17226	0.488734	0.00458862	0.0142003
PWY-7187: pyrimidine deoxyribonucleotides de novo biosynthesis II	increase	increase	increase	increase	0.00283556	0.027511	0.00230667	0.00990947	0.988999	0.993515	0.200121	0.289124
PWY-7111: pyruvate fermentation to isobutanol (engineered)	decrease	decrease	decrease	decrease	0.00296603	0.0281773	2.56302e-16	4.58781e-14	0.00192076	0.0792868	7.79767e-17	1.01955e-14
PWY-7204: pyridoxal 5'-phosphate salvage II (plants)	increase	increase	increase	increase	0.00303389	0.0282338	0.0520939	0.101614	0.159592	0.477784	0.00531487	0.0157936
PWY-5136: fatty acid &beta;-oxidation II (peroxisome)	increase	increase	increase	increase	0.00310018	0.0282736	0.0230263	0.0542329	0.09663	0.401106	0.0298435	0.0619371
GLUCARDEG-PWY: D-glucarate degradation I	increase	increase	increase	increase	0.00327892	0.0293174	0.000308787	0.00197403	0.042986	0.284963	0.000467956	0.0023431
PWY-5189: tetrapyrrole biosynthesis II (from glycine)	increase	increase	increase	increase	0.00336363	0.0294965	0.000531301	0.00331754	0.0288062	0.234717	0.00037226	0.00202747
PWY-6478: GDP-D-glycero-&alpha;-D-manno-heptose biosynthesis	increase	increase	increase	increase	0.00368708	0.0317228	1.45585e-09	5.58421e-08	0.0140167	0.166654	2.69549e-08	4.54754e-07
HEME-BIOSYNTHESIS-II: heme biosynthesis I (aerobic)	increase	increase	increase	increase	0.00382744	0.0323206	0.00281321	0.0116207	0.375681	0.608515	0.051939	0.0970147
P461-PWY: hexitol fermentation to lactate, formate, ethanol and acetate	increase	increase	increase	increase	0.00399979	0.0329283	0.0500273	0.0991315	0.267034	0.580388	0.0041313	0.0131748
PWY-6700: queuosine biosynthesis	decrease	decrease	decrease	decrease	0.00404382	0.0329283	7.12939e-05	0.000648895	0.00674312	0.114114	3.05759e-09	6.663e-08
GALACTARDEG-PWY: D-galactarate degradation I	increase	increase	increase	increase	0.00450728	0.0350067	0.00124588	0.00632891	0.0373428	0.256771	0.000410933	0.00214918
GLUCARGALACTSUPER-PWY: superpathway of D-glucarate and D-galactarate degradation	increase	increase	increase	increase	0.00450728	0.0350067	0.00124588	0.00632891	0.0373428	0.256771	0.000410933	0.00214918
PWY-5918: superpathay of heme biosynthesis from glutamate	increase	increase	increase	increase	0.0045367	0.0350067	0.000648567	0.00370511	0.0369871	0.256771	0.000740896	0.0032838
FUCCAT-PWY: fucose degradation	increase	increase	increase	increase	0.00460615	0.0350067	0.000106076	0.000933821	0.370148	0.607705	0.000987133	0.00416347
FAO-PWY: fatty acid &beta;-oxidation I	increase	increase	increase	increase	0.0049105	0.036708	0.0503873	0.0994778	0.114407	0.429939	0.046043	0.0889525
P42-PWY: incomplete reductive TCA cycle	increase	increase	increase	increase	0.00517814	0.0380844	0.000634489	0.00366366	0.317421	0.580388	0.000470412	0.0023431
P162-PWY: L-glutamate degradation V (via hydroxyglutarate)	increase	increase	increase	increase	0.00538112	0.0383703	9.24478e-10	3.8188e-08	0.00953053	0.135272	3.57789e-07	4.25281e-06
PWY-5840: superpathway of menaquinol-7 biosynthesis	increase	increase	increase	increase	0.00538531	0.0383703	0.00414064	0.0143453	0.145341	0.466788	0.000376031	0.00202747
PWY-5913: TCA cycle VI (obligate autotrophs)	increase	increase	increase	increase	0.00570223	0.0392123	0.186022	0.29039	0.187927	0.513605	0.0463248	0.089073
GOLPDLCAT-PWY: superpathway of glycerol degradation to 1,3-propanediol	increase	increase	increase	increase	0.0057578	0.0392123	0.00154731	0.00735314	0.644143	0.784644	0.0277789	0.0583469
PWY-6531: mannitol cycle	increase	increase	increase	increase	0.00576145	0.0392123	0.0040327	0.014154	0.0980216	0.403079	0.0245012	0.0525169
PWY-5173: superpathway of acetyl-CoA biosynthesis	increase	increase	increase	increase	0.00618456	0.0409643	0.0573233	0.109547	0.527977	0.69658	0.0451386	0.0882956
P441-PWY: superpathway of N-acetylneuraminate degradation	increase	increase	decrease	increase	0.00620312	0.0409643	0.0275568	0.0611487	0.226329	0.544185	0.00225734	0.00843279
PWY-7198: pyrimidine deoxyribonucleotides de novo biosynthesis IV	increase	increase	increase	increase	0.00633434	0.0409643	0.0103518	0.0288026	0.265543	0.580388	0.00109106	0.00452875
PWY-5747: 2-methylcitrate cycle II	increase	increase	increase	increase	0.00642419	0.0409643	0.00236315	0.01005	0.063697	0.333651	0.00339761	0.0114642
PWY-6387: UDP-N-acetylmuramoyl-pentapeptide biosynthesis I (meso-diaminopimelate containing)	decrease	decrease	decrease	decrease	0.00646805	0.0409643	5.09306e-07	1.30237e-05	0.00179078	0.0792868	7.44981e-11	2.29191e-09
PWY-4702: phytate degradation I	increase	increase	increase	increase	0.00683663	0.0416202	0.915012	0.932375	0.296903	0.580388	0.455308	0.508816
PWY-2941: L-lysine biosynthesis II	increase	increase	increase	increase	0.00688456	0.0416202	0.0192386	0.0476089	0.0899087	0.391681	0.000122506	0.000811019
PWY-6892: thiazole biosynthesis I (E. coli)	increase	increase	decrease	increase	0.00688456	0.0416202	0.417868	0.533006	0.820038	0.895717	0.80332	0.822185
PWY0-42: 2-methylcitrate cycle I	increase	increase	increase	increase	0.00697316	0.0416202	0.0045825	0.0154157	0.0842451	0.378243	0.00230501	0.00854979
PWY-7117: C4 photosynthetic carbon assimilation cycle, PEPCK type	increase	increase	increase	increase	0.00702797	0.0416202	0.15526	0.25265	0.227642	0.544362	0.0495089	0.0934784
PWY-5971: palmitate biosynthesis II (bacteria and plants)	increase	increase	increase	increase	0.00727471	0.0417525	0.0694374	0.125973	0.310554	0.580388	0.0121131	0.030566
PWY-7316: dTDP-N-acetylviosamine biosynthesis	increase	increase	increase	increase	0.00728196	0.0417525	0.000155647	0.00123558	2.51154e-05	0.0110508	1.75495e-06	1.91217e-05
TRNA-CHARGING-PWY: tRNA charging	decrease	decrease	decrease	decrease	0.007325	0.0417525	7.55555e-14	8.11466e-12	0.000473766	0.0623741	6.44267e-18	3.36952e-15
PWY-5097: L-lysine biosynthesis VI	decrease	decrease	decrease	decrease	0.00747734	0.0420946	1.11626e-07	2.99716e-06	0.00225841	0.0792868	3.03623e-12	1.44359e-10
PWY-7385: 1,3-propanediol biosynthesis (engineered)	increase	increase	increase	increase	0.00786197	0.0432311	0.368893	0.48792	0.134404	0.448384	0.0711799	0.126194
DAPLYSINESYN-PWY: L-lysine biosynthesis I	increase	increase	increase	increase	0.00786882	0.0432311	0.312139	0.428692	0.226329	0.544185	0.0607107	0.111409
PWY0-1261: anhydromuropeptides recycling	increase	increase	decrease	decrease	0.00811549	0.0437993	0.839803	0.870607	0.486256	0.678794	0.208356	0.296114
PWY-5695: urate biosynthesis/inosine 5'-phosphate degradation	decrease	decrease	decrease	decrease	0.00828246	0.0437993	1.15133e-06	2.15954e-05	0.111279	0.429496	1.72399e-06	1.91217e-05
PWY-6386: UDP-N-acetylmuramoyl-pentapeptide biosynthesis II (lysine-containing)	decrease	decrease	decrease	decrease	0.0084525	0.0437993	1.01595e-06	2.09832e-05	0.000567038	0.0623741	1.62447e-10	4.71997e-09
PWY0-1241: ADP-L-glycero-&beta;-D-manno-heptose biosynthesis	increase	increase	increase	increase	0.0084525	0.0437993	0.0286617	0.0633388	0.108217	0.427593	0.895819	0.907971
PWY0-1298: superpathway of pyrimidine deoxyribonucleosides degradation	increase	increase	decrease	increase	0.0084525	0.0437993	0.00566147	0.0186516	0.525925	0.69658	0.00485339	0.014844
PRPP-PWY: superpathway of histidine, purine, and pyrimidine biosynthesis	increase	increase	increase	increase	0.00862485	0.0441902	0.0786861	0.138539	0.634307	0.778367	0.0348129	0.0714006
PWY-6608: guanosine nucleotides degradation III	increase	increase	increase	increase	0.00898149	0.0455062	0.00348822	0.0133795	0.448259	0.651011	0.00268682	0.00962469
PWY0-41: allantoin degradation IV (anaerobic)	increase	increase	decrease	increase	0.00924951	0.0457882	0.00459313	0.0154157	0.537821	0.699677	0.00159113	0.00625686
ARGDEG-PWY: superpathway of L-arginine, putrescine, and 4-aminobutanoate degradation	increase	increase	increase	increase	0.00938287	0.0457882	0.0172314	0.0438543	0.505057	0.685773	0.0745392	0.129515
ORNARGDEG-PWY: superpathway of L-arginine and L-ornithine degradation	increase	increase	increase	increase	0.00938287	0.0457882	0.0172314	0.0438543	0.505057	0.685773	0.0745392	0.129515
PWY-6895: superpathway of thiamin diphosphate biosynthesis II	increase	increase	increase	increase	0.00953555	0.0457882	0.0335983	0.0724589	0.576567	0.728993	0.0110257	0.0282669
REDCITCYC: TCA cycle VIII (helicobacter)	increase	increase	increase	increase	0.00953921	0.0457882	0.000162589	0.0012608	0.417067	0.634981	0.00587019	0.0169619
SULFATE-CYS-PWY: superpathway of sulfate assimilation and cysteine biosynthesis	increase	increase	increase	increase	0.00990244	0.0470366	0.00769686	0.0234409	0.456257	0.654345	0.0162473	0.0371062
3-HYDROXYPHENYLACETATE-DEGRADATION-PWY: 4-hydroxyphenylacetate degradation	increase	increase	decrease	increase	0.0100627	0.0473052	0.00171577	0.00787495	0.365772	0.607705	0.00784977	0.0214944
PWY-6803: phosphatidylcholine acyl editing	increase	increase	increase	increase	0.0107491	0.0500163	0.00932368	0.0270156	0.399529	0.623379	0.0467423	0.0895465
PWY-6471: peptidoglycan biosynthesis IV (Enterococcus faecium)	increase	increase	increase	increase	0.0111695	0.0514472	0.0307434	0.0671105	0.548641	0.705853	0.00511148	0.0153638
PEPTIDOGLYCANSYN-PWY: peptidoglycan biosynthesis I (meso-diaminopimelate containing)	decrease	decrease	decrease	decrease	0.0120953	0.0551548	5.92683e-06	7.40164e-05	0.00253198	0.0792868	7.65828e-10	1.82058e-08
PWY-6113: superpathway of mycolate biosynthesis	increase	increase	increase	increase	0.0122588	0.0553465	0.0201529	0.0491915	0.235417	0.55465	0.000447582	0.0022883
PWY-6891: thiazole biosynthesis II (Bacillus)	increase	increase	increase	increase	0.0125704	0.0556752	0.0252532	0.0569789	0.50809	0.685773	0.00409783	0.0131483
PWY-6519: 8-amino-7-oxononanoate biosynthesis I	increase	increase	increase	increase	0.0125757	0.0556752	0.267221	0.384712	0.297891	0.580388	0.274053	0.358324
PWY0-321: phenylacetate degradation I (aerobic)	increase	increase	decrease	increase	0.0130703	0.056274	0.000296805	0.00192816	0.338459	0.595688	0.0456452	0.0887452
PWY-5989: stearate biosynthesis II (bacteria and plants)	increase	increase	increase	increase	0.013073	0.056274	0.223413	0.331373	0.307592	0.580388	0.151213	0.227908
PWY-7446: sulfoglycolysis	increase	increase	increase	increase	0.0132742	0.056274	0.0259058	0.0582067	0.126127	0.439961	0.00573213	0.016655
DENOVOPURINE2-PWY: superpathway of purine nucleotides de novo biosynthesis II	increase	increase	decrease	decrease	0.013328	0.056274	0.218755	0.327172	0.301102	0.580388	0.21779	0.304557
NONOXIPENT-PWY: pentose phosphate pathway (non-oxidative branch)	increase	increase	decrease	increase	0.013328	0.056274	0.0568869	0.109487	0.634307	0.778367	0.622034	0.660135
P4-PWY: superpathway of L-lysine, L-threonine and L-methionine biosynthesis I	increase	increase	increase	increase	0.013709	0.0573514	0.147323	0.241196	0.149614	0.470217	0.0294567	0.061378
PWY-7234: inosine-5'-phosphate biosynthesis III	increase	decrease	increase	decrease	0.0138514	0.0574204	0.405127	0.519917	0.427901	0.636905	0.291305	0.378045
FASYN-INITIAL-PWY: superpathway of fatty acid biosynthesis initiation (E. coli)	increase	increase	increase	increase	0.0146705	0.060268	0.192263	0.298396	0.377556	0.608515	0.172766	0.255968
BIOTIN-BIOSYNTHESIS-PWY: biotin biosynthesis I	increase	increase	increase	increase	0.0149529	0.0608796	0.336377	0.458463	0.370148	0.607705	0.319148	0.409104
PWY-6823: molybdenum cofactor biosynthesis	increase	increase	increase	increase	0.0153033	0.0615648	0.00313194	0.0124388	0.281129	0.580388	6.86966e-05	0.000466601
PWY-5723: Rubisco shunt	increase	increase	decrease	increase	0.0153912	0.0615648	0.0130237	0.0353218	0.472496	0.668049	0.0249201	0.0531968
RIBOSYN2-PWY: flavin biosynthesis I (bacteria and plants)	decrease	decrease	decrease	decrease	0.0158289	0.061812	0.00357559	0.0134272	0.0141198	0.166654	0.000475062	0.00234394
PWYG-321: mycolate biosynthesis	increase	increase	increase	increase	0.0158289	0.061812	0.301917	0.424174	0.297891	0.580388	0.22068	0.306956
KETOGLUCONMET-PWY: ketogluconate metabolism	increase	increase	increase	increase	0.0159546	0.061812	0.0043977	0.0150418	0.31122	0.580388	0.0126078	0.0313539
SO4ASSIM-PWY: sulfate reduction I (assimilatory)	increase	increase	decrease	increase	0.0160925	0.061812	0.0178462	0.0449925	0.456257	0.654345	0.0308202	0.0637113
PWY-7388: octanoyl-[acyl-carrier protein] biosynthesis (mitochondria, yeast)	increase	increase	increase	increase	0.0161308	0.061812	0.334056	0.456458	0.408091	0.625644	0.325424	0.41287
GLYCOLYSIS-TCA-GLYOX-BYPASS: superpathway of glycolysis, pyruvate dehydrogenase, TCA, and glyoxylate bypass	increase	increase	increase	increase	0.0166307	0.063123	0.0515149	0.100962	0.323409	0.584089	0.0912394	0.152687
PWY0-862: (5Z)-dodec-5-enoate biosynthesis	increase	increase	increase	increase	0.0167497	0.063123	0.294749	0.415433	0.28218	0.580388	0.200121	0.289124
PWY-6628: superpathway of L-phenylalanine biosynthesis	increase	increase	increase	increase	0.0171044	0.0634534	0.00406612	0.0141786	0.298149	0.580388	0.0032706	0.0111913
PWY-561: superpathway of glyoxylate cycle and fatty acid degradation	increase	increase	decrease	increase	0.0171157	0.0634534	0.0471675	0.0948649	0.422036	0.636905	0.0700856	0.124676
FASYN-ELONG-PWY: fatty acid elongation -- saturated	increase	increase	increase	increase	0.0173895	0.0639484	0.360163	0.478465	0.288395	0.580388	0.267352	0.354812
PWY-7664: oleate biosynthesis IV (anaerobic)	increase	increase	increase	increase	0.0183892	0.0670839	0.327153	0.448166	0.28218	0.580388	0.236555	0.326434
PWY-6385: peptidoglycan biosynthesis III (mycobacteria)	decrease	decrease	decrease	decrease	0.0190834	0.0676602	6.85566e-06	8.18109e-05	0.00215677	0.0792868	7.41414e-10	1.82058e-08
PWY-5088: L-glutamate degradation VIII (to propanoate)	increase	increase	increase	increase	0.0191582	0.0676602	2.77795e-05	0.000292502	0.0072758	0.118569	7.30788e-09	1.41556e-07
PWY0-781: aspartate superpathway	increase	increase	increase	increase	0.0192477	0.0676602	0.122038	0.203523	0.204606	0.535836	0.0256653	0.0543491
PWY0-1415: superpathway of heme biosynthesis from uroporphyrinogen-III	increase	increase	increase	increase	0.0193064	0.0676602	0.000848675	0.00460342	0.369625	0.607705	0.00350272	0.0117431
FERMENTATION-PWY: mixed acid fermentation	increase	increase	increase	increase	0.0194316	0.0676602	0.104022	0.176214	0.429911	0.636905	0.0913786	0.152687
HEMESYN2-PWY: heme biosynthesis II (anaerobic)	increase	increase	increase	increase	0.0194375	0.0676602	0.0125345	0.0341677	0.255338	0.580388	0.0872679	0.149154
PWY-6285: superpathway of fatty acids biosynthesis (E. coli)	increase	increase	increase	increase	0.0199014	0.0687503	0.00663297	0.0210764	0.217004	0.535836	0.00114512	0.00471571
PWY-5686: UMP biosynthesis	decrease	decrease	decrease	decrease	0.0205406	0.070425	1.06366e-08	3.17325e-07	0.00201216	0.0792868	6.91116e-14	4.01615e-12
HISTSYN-PWY: L-histidine biosynthesis	decrease	decrease	decrease	decrease	0.0209198	0.0706623	0.000116628	0.000994116	0.0553038	0.324449	2.55421e-06	2.6717e-05
PWY-6282: palmitoleate biosynthesis I (from (5Z)-dodec-5-enoate)	increase	increase	increase	increase	0.0209198	0.0706623	0.291913	0.412519	0.28218	0.580388	0.207429	0.2956
P105-PWY: TCA cycle IV (2-oxoglutarate decarboxylase)	increase	increase	decrease	increase	0.0217691	0.0722839	0.0441549	0.0902473	0.575262	0.728993	0.125541	0.201405
PWY-7315: dTDP-N-acetylthomosamine biosynthesis	increase	increase	increase	increase	0.0220716	0.0722839	0.00695341	0.0218362	0.694166	0.816666	0.0891631	0.15087
PWY-5304: superpathway of sulfur oxidation (Acidianus ambivalens)	decrease	decrease	decrease	decrease	0.0221237	0.0722839	0.0620799	0.115753	0.217988	0.535836	0.0145468	0.0342701
PWY-6071: superpathway of phenylethylamine degradation	increase	increase	decrease	increase	0.0222498	0.0722839	0.000296805	0.00192816	0.348513	0.601793	0.0391394	0.0783208
PWY0-1479: tRNA processing	increase	increase	increase	increase	0.0222948	0.0722839	0.0221125	0.0527752	0.392643	0.617011	0.219713	0.306427
TCA-GLYOX-BYPASS: superpathway of glyoxylate bypass and TCA	increase	increase	increase	increase	0.0223509	0.0722839	0.0486242	0.0967081	0.326804	0.585984	0.0813548	0.139504
ENTBACSYN-PWY: enterobactin biosynthesis	increase	increase	increase	increase	0.0226793	0.0728293	0.0106298	0.0293312	0.226331	0.544185	0.0178688	0.040109
PWY-6731: starch degradation III	increase	increase	increase	increase	0.0232066	0.0740016	0.00205456	0.00919414	0.269785	0.580388	0.00364976	0.0121581
FOLSYN-PWY: superpathway of tetrahydrofolate biosynthesis and salvage	increase	increase	increase	increase	0.0236982	0.0745267	6.79033e-07	1.5854e-05	0.49051	0.678794	5.50451e-06	5.05063e-05
PWY-6612: superpathway of tetrahydrofolate biosynthesis	increase	increase	increase	increase	0.0236982	0.0745267	7.4692e-07	1.67123e-05	0.49051	0.678794	5.37188e-06	5.01695e-05
PWY-6609: adenine and adenosine salvage III	decrease	decrease	decrease	decrease	0.0241786	0.0755168	2.52394e-05	0.000276603	0.0470977	0.296043	1.98343e-06	2.11701e-05
PWY3O-355: stearate biosynthesis III (fungi)	increase	increase	decrease	increase	0.0252822	0.0782545	0.0608222	0.113982	0.523397	0.69658	0.310022	0.398382
PWY-5860: superpathway of demethylmenaquinol-6 biosynthesis I	increase	increase	increase	increase	0.0253984	0.0782545	0.0227894	0.0539114	0.211468	0.535836	0.0153196	0.0357685
GLYCOL-GLYOXDEG-PWY: superpathway of glycol metabolism and degradation	increase	increase	increase	increase	0.0259394	0.0789707	0.0013462	0.00663221	0.0892648	0.391681	0.000941894	0.00403779
PWY-821: superpathway of sulfur amino acid biosynthesis (Saccharomyces cerevisiae)	increase	increase	increase	increase	0.0262269	0.0789707	0.0022661	0.00988729	0.495386	0.681156	0.0106926	0.0276844
PWY-5850: superpathway of menaquinol-6 biosynthesis I	increase	increase	increase	increase	0.0263236	0.0789707	0.0233492	0.0542792	0.211468	0.535836	0.0160958	0.0369216
PWY-5896: superpathway of menaquinol-10 biosynthesis	increase	increase	increase	increase	0.0263236	0.0789707	0.0233492	0.0542792	0.211468	0.535836	0.0160958	0.0369216
PWY-5104: L-isoleucine biosynthesis IV	increase	increase	increase	increase	0.0266662	0.0791481	0.204647	0.315791	0.72515	0.82446	0.418642	0.49155
P221-PWY: octane oxidation	increase	increase	increase	increase	0.0268939	0.0791481	0.000706439	0.003871	0.44831	0.651011	0.000961902	0.00409004
SER-GLYSYN-PWY: superpathway of L-serine and glycine biosynthesis I	increase	decrease	decrease	decrease	0.0269034	0.0791481	0.495209	0.594915	0.52593	0.69658	0.00644629	0.0182238
PWY-7328: superpathway of UDP-glucose-derived O-antigen building blocks biosynthesis	increase	increase	increase	increase	0.0272805	0.0794558	0.00158592	0.00740557	0.275817	0.580388	0.00371013	0.012281
PWY-5838: superpathway of menaquinol-8 biosynthesis I	increase	increase	increase	increase	0.0273565	0.0794558	0.0268002	0.0599654	0.355287	0.601793	0.00690983	0.0192225
PWY-7254: TCA cycle VII (acetate-producers)	increase	increase	increase	increase	0.0280971	0.0810905	0.013765	0.036775	0.209323	0.535836	0.0114729	0.0292512
PWY-6284: superpathway of unsaturated fatty acids biosynthesis (E. coli)	increase	increase	increase	increase	0.0287266	0.0823856	0.0152274	0.0400838	0.272711	0.580388	5.30276e-05	0.00037991
PWY-6572: chondroitin sulfate degradation I (bacterial)	increase	increase	increase	increase	0.0309938	0.0883323	0.0880507	0.152254	0.062524	0.333651	0.00683342	0.0191117
PWY-5861: superpathway of demethylmenaquinol-8 biosynthesis	increase	increase	increase	increase	0.0314578	0.0884524	0.0248991	0.056417	0.355287	0.601793	0.00521258	0.0155782
PWY-6210: 2-aminophenol degradation	increase	increase	decrease	decrease	0.0318133	0.0884524	0.000230539	0.00160779	0.986325	0.993515	0.156657	0.234761
PWY-5897: superpathway of menaquinol-11 biosynthesis	increase	increase	increase	increase	0.0320058	0.0884524	0.0245539	0.0561082	0.351708	0.601793	0.00629567	0.0178948
PWY-5898: superpathway of menaquinol-12 biosynthesis	increase	increase	increase	increase	0.0320058	0.0884524	0.0245539	0.0561082	0.351708	0.601793	0.00629567	0.0178948
PWY-5899: superpathway of menaquinol-13 biosynthesis	increase	increase	increase	increase	0.0320058	0.0884524	0.0245539	0.0561082	0.351708	0.601793	0.00629567	0.0178948
PWY-7208: superpathway of pyrimidine nucleobases salvage	increase	increase	decrease	increase	0.0325911	0.0891636	0.00390684	0.0138703	0.609952	0.761089	0.378496	0.455066
PWY-6630: superpathway of L-tyrosine biosynthesis	increase	increase	increase	increase	0.0326542	0.0891636	0.0144752	0.0382916	0.143942	0.466788	0.00329533	0.0111913
PYRIDOXSYN-PWY: pyridoxal 5'-phosphate biosynthesis I	increase	increase	increase	increase	0.0331559	0.0899466	0.0782941	0.138302	0.649115	0.784644	0.294841	0.381688
PWY-7209: superpathway of pyrimidine ribonucleosides degradation	increase	increase	increase	increase	0.0333355	0.0899466	0.0641283	0.118748	0.625415	0.772985	0.0943764	0.156345
GLYOXYLATE-BYPASS: glyoxylate cycle	increase	increase	increase	increase	0.0336117	0.0899958	0.076916	0.136768	0.492645	0.67951	0.140775	0.217962
PROPFERM-PWY: L-alanine fermentation to propanoate and acetate	increase	increase	increase	increase	0.0337484	0.0899958	0.00239131	0.01005	0.0492749	0.305366	0.0124518	0.0311592
AST-PWY: L-arginine degradation II (AST pathway)	increase	increase	increase	increase	0.0342705	0.0903575	0.0177211	0.0448878	0.347758	0.601793	0.0258985	0.0546165
PWY-5863: superpathway of phylloquinol biosynthesis	increase	increase	decrease	increase	0.0342804	0.0903575	0.0211416	0.050899	0.323904	0.584089	0.0064947	0.018262
PWY0-881: superpathway of fatty acid biosynthesis I (E. coli)	increase	increase	increase	increase	0.0353881	0.0927413	0.229307	0.336442	0.918166	0.959603	0.352443	0.424718
PWY-7383: anaerobic energy metabolism (invertebrates, cytosol)	increase	increase	increase	decrease	0.0360958	0.0935498	0.402934	0.519917	0.117607	0.429939	0.683097	0.713093
PWY-6897: thiamin salvage II	decrease	decrease	decrease	decrease	0.0361069	0.0935498	3.80849e-06	5.54447e-05	0.0105395	0.140527	8.2069e-09	1.53293e-07
PWY-5675: nitrate reduction V (assimilatory)	increase	increase	increase	increase	0.0370891	0.0955517	0.237997	0.347295	0.360907	0.607705	0.0637138	0.11451
KDO-NAGLIPASYN-PWY: superpathway of (Kdo)2-lipid A biosynthesis	increase	increase	increase	increase	0.0380035	0.0973572	0.00368489	0.0135533	0.277856	0.580388	0.0172866	0.0391842
PWY-5392: reductive TCA cycle II	increase	increase	increase	increase	0.039574	0.098367	3.93019e-09	1.40701e-07	0.241318	0.564787	3.03733e-07	3.81073e-06
PWY-5855: ubiquinol-7 biosynthesis (prokaryotic)	increase	increase	increase	increase	0.039615	0.098367	0.000202075	0.00142782	0.164264	0.47865	0.000622124	0.00285413
PWY-5856: ubiquinol-9 biosynthesis (prokaryotic)	increase	increase	increase	increase	0.039615	0.098367	0.000202075	0.00142782	0.164264	0.47865	0.000622124	0.00285413
PWY-5857: ubiquinol-10 biosynthesis (prokaryotic)	increase	increase	increase	increase	0.039615	0.098367	0.000202075	0.00142782	0.164264	0.47865	0.000622124	0.00285413
PWY-6708: ubiquinol-8 biosynthesis (prokaryotic)	increase	increase	increase	increase	0.039615	0.098367	0.000202075	0.00142782	0.164264	0.47865	0.000622124	0.00285413
PWY-5791: 1,4-dihydroxy-2-naphthoate biosynthesis II (plants)	increase	increase	decrease	increase	0.0399076	0.098367	0.0207138	0.0501049	0.334158	0.59048	0.00409663	0.0131483
PWY-5837: 1,4-dihydroxy-2-naphthoate biosynthesis I	increase	increase	decrease	increase	0.0399076	0.098367	0.0207138	0.0501049	0.334158	0.59048	0.00409663	0.0131483
UBISYN-PWY: superpathway of ubiquinol-8 biosynthesis (prokaryotic)	increase	increase	increase	increase	0.0403124	0.0985011	0.000254087	0.00172715	0.173278	0.488734	0.00089385	0.0038635
PWY-6629: superpathway of L-tryptophan biosynthesis	increase	increase	increase	increase	0.040574	0.0985011	0.0341884	0.0734368	0.293804	0.580388	0.0133276	0.0323806
PWY-5690: TCA cycle II (plants and fungi)	increase	increase	decrease	decrease	0.0406101	0.0985011	0.0993473	0.169363	0.217205	0.535836	0.244789	0.335143
ECASYN-PWY: enterobacterial common antigen biosynthesis	increase	increase	increase	increase	0.042334	0.102139	0.00772632	0.0234409	0.447495	0.651011	0.0444437	0.0873837
PWY-6163: chorismate biosynthesis from 3-dehydroquinate	decrease	decrease	decrease	decrease	0.0433949	0.104148	0.00336917	0.0131423	0.000538778	0.0623741	7.7058e-08	1.15147e-06
PWY-5367: petroselinate biosynthesis	increase	increase	increase	increase	0.0446619	0.106627	0.0198291	0.048622	0.294384	0.580388	3.33047e-05	0.000256153
PWY-4981: L-proline biosynthesis II (from arginine)	increase	increase	decrease	decrease	0.0455859	0.108216	0.0171937	0.0438543	0.431929	0.637747	0.536061	0.593983
TCA: TCA cycle I (prokaryotic)	increase	increase	decrease	decrease	0.0459593	0.108216	0.116212	0.195631	0.508095	0.685773	0.501139	0.556467
POLYAMSYN-PWY: superpathway of polyamine biosynthesis I	increase	increase	increase	increase	0.0463366	0.108216	0.0169788	0.0438543	0.388837	0.61322	0.0477505	0.0911442
PWY-5083: NAD/NADH phosphorylation and dephosphorylation	increase	increase	increase	increase	0.0467152	0.108216	0.0454325	0.0920652	0.199755	0.535836	0.0894256	0.15087
PWY-6837: fatty acid beta-oxidation V (unsaturated, odd number, di-isomerase-dependent)	increase	increase	increase	increase	0.0469123	0.108216	0.0170578	0.0438543	0.14685	0.468218	0.00565181	0.0166062
ORNDEG-PWY: superpathway of ornithine degradation	increase	increase	increase	increase	0.0469624	0.108216	0.0967229	0.165943	0.205793	0.535836	0.0196997	0.0434723
PWY-6969: TCA cycle V (2-oxoglutarate:ferredoxin oxidoreductase)	increase	increase	decrease	increase	0.0469885	0.108216	0.00965628	0.0277295	0.934053	0.967037	0.113735	0.185306
HOMOSER-METSYN-PWY: L-methionine biosynthesis I	increase	increase	increase	increase	0.0494445	0.1133	0.0465257	0.093926	0.301102	0.580388	0.00120505	0.00488559
PWY-5154: L-arginine biosynthesis III (via N-acetyl-L-citrulline)	decrease	decrease	decrease	decrease	0.0502482	0.114566	1.16943e-06	2.15954e-05	0.114408	0.429939	3.28089e-06	3.23756e-05
PWY-5347: superpathway of L-methionine biosynthesis (transsulfuration)	increase	increase	increase	increase	0.0510629	0.115844	0.058719	0.111029	0.331036	0.5897	0.00202735	0.00768335
COA-PWY-1: coenzyme A biosynthesis II (mammalian)	decrease	decrease	decrease	decrease	0.0518886	0.117135	0.00974684	0.0278407	0.00501942	0.102557	7.92843e-08	1.15182e-06
METSYN-PWY: L-homoserine and L-methionine biosynthesis	increase	increase	increase	increase	0.0527254	0.117857	0.0593405	0.11181	0.327618	0.585984	0.00190814	0.00728436
PWY-6859: all-trans-farnesol biosynthesis	increase	increase	decrease	increase	0.0527254	0.117857	0.00383091	0.0138067	0.945039	0.97381	0.144033	0.21898
PWY0-162: superpathway of pyrimidine ribonucleotides de novo biosynthesis	increase	increase	decrease	increase	0.0544329	0.12108	0.0275568	0.0611487	0.276055	0.580388	0.997951	0.997951
PWY-6606: guanosine nucleotides degradation II	increase	increase	increase	increase	0.0561863	0.124373	0.116213	0.195631	0.423894	0.636905	0.00054841	0.00263136
MET-SAM-PWY: superpathway of S-adenosyl-L-methionine biosynthesis	increase	increase	increase	increase	0.0570804	0.125742	0.0762261	0.135991	0.41991	0.636905	0.00328375	0.0111913
PWY-7046: 4-coumarate degradation (anaerobic)	increase	increase	decrease	increase	0.0578962	0.126516	0.897419	0.922129	0.782598	0.865338	0.0886591	0.15062
ANAEROFRUCAT-PWY: homolactic fermentation	increase	decrease	decrease	decrease	0.0579864	0.126516	0.0196803	0.0484785	0.355605	0.601793	0.00836736	0.0224417
ARG+POLYAMINE-SYN: superpathway of arginine and polyamine biosynthesis	increase	increase	increase	increase	0.0589036	0.127905	0.0392482	0.0829776	0.440051	0.647566	0.0570986	0.106272
PWY-7094: fatty acid salvage	increase	increase	increase	increase	0.0594174	0.128409	0.00337734	0.0131423	0.543814	0.702155	0.00025999	0.00150097
PWY66-389: phytol degradation	increase	increase	increase	increase	0.0601216	0.129318	0.000678819	0.003758	0.761893	0.85301	0.00285261	0.0101491
GLYCOCAT-PWY: glycogen degradation I (bacterial)	increase	increase	increase	increase	0.0606835	0.129914	0.0111271	0.030486	0.178744	0.500937	0.00312094	0.0108817
PWY-6749: CMP-legionaminate biosynthesis I	increase	increase	increase	increase	0.0612035	0.130415	8.97016e-07	1.92679e-05	0.141804	0.466788	0.00017466	0.00110057
PWY0-845: superpathway of pyridoxal 5'-phosphate biosynthesis and salvage	increase	increase	decrease	increase	0.0636766	0.135054	0.170603	0.273056	0.751156	0.847458	0.63296	0.668764
PWY-6125: superpathway of guanosine nucleotides de novo biosynthesis II	increase	increase	decrease	increase	0.0646684	0.136522	0.0212316	0.050899	0.508095	0.685773	0.756049	0.778373
PWY-841: superpathway of purine nucleotides de novo biosynthesis I	increase	increase	decrease	decrease	0.0656729	0.138004	0.281444	0.39983	0.388837	0.61322	0.284896	0.371573
LPSSYN-PWY: superpathway of lipopolysaccharide biosynthesis	increase	increase	decrease	increase	0.0663998	0.138231	0.00301591	0.0120862	0.803253	0.883579	0.000695325	0.00310816
POLYAMINSYN3-PWY: superpathway of polyamine biosynthesis II	decrease	decrease	decrease	increase	0.0666249	0.138231	0.938444	0.949048	0.539069	0.699677	0.209947	0.297568
PWY-6936: seleno-amino acid biosynthesis	increase	increase	decrease	decrease	0.0666902	0.138231	0.0980874	0.167748	0.183351	0.50772	0.640289	0.672432
PWY-6435: 4-hydroxybenzoate biosynthesis V	increase	decrease	increase	increase	0.0670015	0.138247	0.990211	0.990211	0.265805	0.580388	0.102687	0.168884
PWY-7211: superpathway of pyrimidine deoxyribonucleotides de novo biosynthesis	increase	increase	increase	increase	0.0677172	0.138478	0.00902971	0.026497	0.385053	0.61322	0.000297251	0.00167164
ANAGLYCOLYSIS-PWY: glycolysis III (from glucose)	increase	decrease	decrease	decrease	0.0677205	0.138478	0.21077	0.320634	0.301102	0.580388	0.0038394	0.01255
PWY-2723: trehalose degradation V	increase	increase	increase	increase	0.070704	0.143933	0.00887675	0.0261913	0.310634	0.580388	0.00426113	0.0134251
PWY0-1533: methylphosphonate degradation I	increase	increase	decrease	increase	0.0717307	0.145374	0.0131537	0.0354952	0.21431	0.535836	0.00120441	0.00488559
PWY0-1338: polymyxin resistance	increase	increase	increase	increase	0.0725548	0.146394	0.00239552	0.01005	0.304529	0.580388	0.035074	0.0716552
PWY-5384: sucrose degradation IV (sucrose phosphorylase)	increase	increase	increase	increase	0.0730666	0.146777	0.0479873	0.0957962	0.297891	0.580388	0.00416499	0.0132018
PWY-6122: 5-aminoimidazole ribonucleotide biosynthesis II	decrease	decrease	decrease	decrease	0.0741804	0.147071	3.05766e-10	1.49269e-08	0.00296603	0.0792868	5.93338e-15	5.17193e-13
PWY-6277: superpathway of 5-aminoimidazole ribonucleotide biosynthesis	decrease	decrease	decrease	decrease	0.0741804	0.147071	3.05766e-10	1.49269e-08	0.00296603	0.0792868	5.93338e-15	5.17193e-13
PWY-7357: thiamin formation from pyrithiamine and oxythiamine (yeast)	decrease	decrease	decrease	decrease	0.0741804	0.147071	1.02558e-05	0.000119726	0.00935039	0.135272	1.474e-07	2.02869e-06
GLUCOSE1PMETAB-PWY: glucose and glucose-1-phosphate degradation	increase	increase	increase	increase	0.0752869	0.148618	0.0625234	0.116177	0.293116	0.580388	0.0202137	0.0444192
PWY-5705: allantoin degradation to glyoxylate III	increase	increase	increase	increase	0.0767562	0.150866	0.008475	0.0252838	0.131787	0.448384	0.000330511	0.0018309
PWY-5754: 4-hydroxybenzoate biosynthesis I (eukaryotes)	increase	decrease	increase	increase	0.0784509	0.152811	0.24643	0.358218	0.210791	0.535836	0.022447	0.0489158
PWY3O-1109: superpathway of 4-hydroxybenzoate biosynthesis (yeast)	increase	decrease	increase	increase	0.0784509	0.152811	0.247484	0.358218	0.210791	0.535836	0.0226791	0.0492164
PWY-5941: glycogen degradation II (eukaryotic)	increase	increase	increase	increase	0.0787515	0.152811	0.277316	0.396061	0.0994301	0.405085	0.104107	0.17015
PWY-5845: superpathway of menaquinol-9 biosynthesis	increase	increase	increase	increase	0.0798321	0.153002	0.034365	0.073522	0.386535	0.61322	0.0150861	0.0353813
PWY-6396: superpathway of 2,3-butanediol biosynthesis	increase	increase	increase	increase	0.0801916	0.153002	0.0144204	0.0382916	0.317311	0.580388	0.0085946	0.0227019
PWY-4722: creatinine degradation II	increase	increase	increase	increase	0.0810767	0.153119	2.26861e-06	3.69165e-05	0.570429	0.728993	0.000180388	0.00112313
BRANCHED-CHAIN-AA-SYN-PWY: superpathway of branched amino acid biosynthesis	decrease	decrease	decrease	decrease	0.0811353	0.153119	8.17402e-15	1.09736e-12	0.0229083	0.234717	2.57529e-12	1.34688e-10
PWY-5692: allantoin degradation to glyoxylate II	increase	increase	decrease	increase	0.0815965	0.153119	0.00351305	0.0133795	0.429072	0.636905	0.00162472	0.0062943
URDEGR-PWY: superpathway of allantoin degradation in plants	increase	increase	decrease	increase	0.0815965	0.153119	0.00351305	0.0133795	0.429072	0.636905	0.00162472	0.0062943
PWY-6549: L-glutamine biosynthesis III	increase	increase	increase	increase	0.0835494	0.156142	0.0881669	0.152254	0.714825	0.821803	0.116103	0.187413
PWY-5862: superpathway of demethylmenaquinol-9 biosynthesis	increase	increase	increase	increase	0.0846942	0.157635	0.0306136	0.0671001	0.401852	0.624787	0.0131718	0.0321908
POLYISOPRENSYN-PWY: polyisoprenoid biosynthesis (E. coli)	increase	increase	decrease	increase	0.0860594	0.159525	0.0349092	0.0743897	0.704569	0.820133	0.417167	0.49155
P122-PWY: heterolactic fermentation	increase	increase	increase	increase	0.0925638	0.170198	0.00754749	0.02316	0.664797	0.794865	0.0144122	0.0341068
PWY-7409: phospholipid remodeling (phosphatidylethanolamine, yeast)	increase	increase	decrease	increase	0.0934849	0.171099	0.00715322	0.0220763	0.151674	0.471008	0.00429718	0.0134576
PWY66-367: ketogenesis	increase	increase	increase	increase	0.0938041	0.171099	3.05497e-05	0.000309532	0.172257	0.488734	1.60646e-05	0.000135513
PWY-7221: guanosine ribonucleotides de novo biosynthesis	decrease	decrease	decrease	decrease	0.096631	0.174856	3.26697e-05	0.000324882	0.00512785	0.102557	5.3774e-11	1.75774e-09
PWY-7228: superpathway of guanosine nucleotides de novo biosynthesis I	increase	increase	decrease	increase	0.096631	0.174856	0.0171937	0.0438543	0.684202	0.809272	0.715416	0.739451
PWY-7279: aerobic respiration II (cytochrome c) (yeast)	decrease	increase	decrease	increase	0.0980361	0.176697	3.74032e-05	0.0003622	0.537199	0.699677	1.32005e-07	1.86591e-06
PWY-7294: xylose degradation IV	decrease	decrease	decrease	increase	0.10467	0.187912	0.00129686	0.00650854	0.0433921	0.284963	0.00169928	0.00653474
PWY-6353: purine nucleotides degradation II (aerobic)	increase	decrease	increase	increase	0.105222	0.188162	0.213882	0.321721	0.48195	0.677502	0.00211664	0.00796404
PWY-5464: superpathway of cytosolic glycolysis (plants), pyruvate dehydrogenase and TCA cycle	increase	increase	increase	increase	0.108957	0.19408	5.26497e-06	6.89582e-05	0.127989	0.439961	5.12669e-08	7.88606e-07
PWY-6737: starch degradation V	decrease	decrease	decrease	decrease	0.111279	0.196444	0.00813518	0.0244055	0.0283626	0.234717	0.0181694	0.0406094
PWY-4984: urea cycle	increase	increase	increase	decrease	0.111279	0.196444	0.0412764	0.0862468	0.956019	0.975982	0.250036	0.340543
P185-PWY: formaldehyde assimilation III (dihydroxyacetone cycle)	increase	increase	increase	increase	0.111577	0.196444	1.78287e-06	2.99187e-05	0.134515	0.448384	3.44865e-07	4.19452e-06
P125-PWY: superpathway of (R,R)-butanediol biosynthesis	increase	increase	increase	increase	0.115736	0.202665	0.166838	0.26824	0.582732	0.732577	0.290783	0.378045
UDPNAGSYN-PWY: UDP-N-acetyl-D-glucosamine biosynthesis I	increase	decrease	decrease	decrease	0.115999	0.202665	0.146059	0.239858	0.906706	0.956716	0.0739349	0.129324
PWY-7616: methanol oxidation to carbon dioxide	increase	increase	decrease	decrease	0.118048	0.205457	0.0037767	0.0137033	0.473708	0.668049	0.0574972	0.106635
PWY-6470: peptidoglycan biosynthesis V (&beta;-lactam resistance)	increase	increase	decrease	increase	0.118989	0.206307	0.0136615	0.0366811	0.456479	0.654345	0.0103555	0.0269449
PWY-6305: putrescine biosynthesis IV	decrease	decrease	decrease	decrease	0.122536	0.211653	0.00112409	0.005918	0.0938953	0.393466	0.000261162	0.00150097
PWY-7400: L-arginine biosynthesis IV (archaebacteria)	decrease	decrease	decrease	decrease	0.129358	0.222593	4.75593e-06	6.38483e-05	0.0406125	0.274915	2.98198e-05	0.000232772
PWY-4321: L-glutamate degradation IV	increase	increase	decrease	decrease	0.134093	0.229873	0.010217	0.0286033	0.522233	0.69658	0.322663	0.412598
PWY-7312: dTDP-D-&beta;-fucofuranose biosynthesis	decrease	decrease	increase	decrease	0.137395	0.234652	0.376984	0.497397	0.879041	0.936508	0.0518641	0.0970147
PANTOSYN-PWY: pantothenate and coenzyme A biosynthesis I	decrease	decrease	decrease	decrease	0.143881	0.244813	0.00055984	0.00345556	0.0331559	0.256461	3.06024e-07	3.81073e-06
PWY-622: starch biosynthesis	increase	decrease	increase	increase	0.147049	0.248542	0.755233	0.789027	0.148906	0.470217	0.00504958	0.0152655
PWY-6876: isopropanol biosynthesis	increase	increase	increase	increase	0.147163	0.248542	0.065169	0.119848	0.183472	0.50772	0.0452451	0.0882956
AEROBACTINSYN-PWY: aerobactin biosynthesis	increase	increase	decrease	increase	0.148137	0.249264	0.00808445	0.0243896	0.883184	0.93865	0.305442	0.394435
PWY-2942: L-lysine biosynthesis III	decrease	decrease	decrease	decrease	0.149639	0.249946	4.32052e-06	5.94903e-05	0.0259671	0.234717	4.84903e-11	1.69069e-09
PWY-7242: D-fructuronate degradation	decrease	decrease	decrease	decrease	0.149639	0.249946	0.000298021	0.00192816	0.0561863	0.325289	0.000383882	0.00204868
PWY-1541: superpathway of taurine degradation	increase	increase	decrease	decrease	0.15078	0.250932	0.0579912	0.11043	0.405235	0.625625	0.693698	0.722717
ARGSYN-PWY: L-arginine biosynthesis I (via L-ornithine)	decrease	decrease	decrease	decrease	0.151597	0.251375	6.10238e-06	7.44768e-05	0.0361069	0.256771	2.8503e-05	0.000225864
LIPASYN-PWY: phospholipases	increase	increase	decrease	decrease	0.155218	0.253358	0.0407102	0.085396	0.317311	0.580388	0.0611656	0.111852
TYRFUMCAT-PWY: L-tyrosine degradation I	increase	increase	increase	increase	0.155218	0.253358	0.0723349	0.130348	0.317311	0.580388	0.0632441	0.114057
PWY-7282: 4-amino-2-methyl-5-phosphomethylpyrimidine biosynthesis (yeast)	increase	increase	decrease	decrease	0.155571	0.253358	0.44084	0.558328	0.841543	0.907546	0.666215	0.698257
GLUTORN-PWY: L-ornithine biosynthesis	decrease	decrease	decrease	decrease	0.159623	0.257592	3.92346e-06	5.54447e-05	0.0143929	0.166654	3.3636e-06	3.25771e-05
PWY-5103: L-isoleucine biosynthesis III	decrease	decrease	decrease	decrease	0.159623	0.257592	9.55046e-14	8.54766e-12	0.0510629	0.307776	4.15039e-11	1.55047e-09
PWY-7196: superpathway of pyrimidine ribonucleosides salvage	increase	increase	decrease	increase	0.164757	0.264539	0.223961	0.331373	0.612331	0.761089	0.0136571	0.0327645
OANTIGEN-PWY: O-antigen building blocks biosynthesis (E. coli)	increase	decrease	decrease	decrease	0.165851	0.265362	0.390914	0.513254	0.704569	0.820133	0.0223058	0.0488113
PWY0-1277: 3-phenylpropanoate and 3-(3-hydroxyphenyl)propanoate degradation	increase	increase	increase	increase	0.170753	0.272249	0.284001	0.402397	0.383137	0.613019	0.252178	0.342568
P163-PWY: L-lysine fermentation to acetate and butanoate	increase	increase	increase	increase	0.172935	0.274767	5.43818e-10	2.43359e-08	0.00238998	0.0792868	3.88016e-11	1.55047e-09
P108-PWY: pyruvate fermentation to propanoate I	increase	decrease	increase	increase	0.178852	0.282563	0.219333	0.327172	0.258229	0.580388	0.25536	0.345336
ARGORNPROST-PWY: arginine, ornithine and proline interconversion	increase	increase	increase	increase	0.17908	0.282563	0.0319233	0.0691242	0.00194282	0.0792868	1.92587e-07	2.58264e-06
CENTFERM-PWY: pyruvate fermentation to butanoate	increase	increase	increase	decrease	0.179924	0.282915	0.90175	0.924122	0.923113	0.962487	0.638453	0.671854
PWY-7269: NAD/NADP-NADH/NADPH mitochondrial interconversion (yeast)	increase	increase	increase	increase	0.181152	0.283867	0.0449861	0.0915058	0.820396	0.895717	0.0627731	0.113994
PWY-5654: 2-amino-3-carboxymuconate semialdehyde degradation to 2-oxopentenoate	increase	increase	decrease	decrease	0.182692	0.284327	0.0701825	0.126896	0.661324	0.792868	0.579709	0.624881
PWY-6590: superpathway of Clostridium acetobutylicum acidogenic fermentation	increase	increase	increase	decrease	0.184443	0.286074	0.906639	0.927363	0.906706	0.956716	0.62022	0.660135
NAGLIPASYN-PWY: lipid IVA biosynthesis	increase	decrease	decrease	decrease	0.185631	0.286942	0.527958	0.63003	0.863166	0.926324	0.0601834	0.110831
PWY-7199: pyrimidine deoxyribonucleosides salvage	decrease	decrease	decrease	decrease	0.190255	0.293095	0.000938323	0.00498891	0.194962	0.529527	2.11998e-05	0.000173242
P124-PWY: Bifidobacterium shunt	increase	decrease	increase	increase	0.195801	0.300624	0.620929	0.696115	0.142706	0.466788	0.13914	0.217962
PWY-6168: flavin biosynthesis III (fungi)	decrease	decrease	decrease	decrease	0.197348	0.301674	0.00453228	0.015404	0.00470647	0.102557	5.85031e-06	5.18595e-05
HCAMHPDEG-PWY: 3-phenylpropanoate and 3-(3-hydroxyphenyl)propanoate degradation to 2-oxopent-4-enoate	increase	increase	increase	increase	0.19847	0.301674	0.213297	0.321721	0.375511	0.608515	0.243676	0.334494
PWY-6690: cinnamate and 3-hydroxycinnamate degradation to 2-oxopent-4-enoate	increase	increase	increase	increase	0.19847	0.301674	0.213297	0.321721	0.375511	0.608515	0.243676	0.334494
COA-PWY: coenzyme A biosynthesis I	decrease	decrease	decrease	decrease	0.202183	0.306297	0.00357559	0.0134272	0.0141198	0.166654	3.24016e-08	5.29564e-07
ARGSYNBSUB-PWY: L-arginine biosynthesis II (acetyl cycle)	decrease	decrease	decrease	decrease	0.204633	0.308982	1.6915e-05	0.000189237	0.0278688	0.234717	4.17074e-05	0.000311614
PWY-7332: superpathway of UDP-N-acetylglucosamine-derived O-antigen building blocks biosynthesis	increase	increase	increase	increase	0.207686	0.312558	0.00519326	0.0173216	0.317895	0.580388	0.264302	0.354812
PWY-7165: L-ascorbate biosynthesis VI (engineered pathway)	increase	increase	decrease	decrease	0.219299	0.328949	0.000612807	0.00365564	0.944928	0.97381	0.103067	0.168979
PANTO-PWY: phosphopantothenate biosynthesis I	decrease	decrease	decrease	decrease	0.222387	0.332486	0.000198906	0.00142782	0.109739	0.427593	5.74452e-06	5.17997e-05
CITRULBIO-PWY: L-citrulline biosynthesis	increase	increase	decrease	decrease	0.230324	0.343228	0.433103	0.551129	0.709695	0.821803	0.149755	0.226364
GALACTUROCAT-PWY: D-galacturonate degradation I	decrease	decrease	decrease	decrease	0.233014	0.344982	0.000156461	0.00123558	0.0775944	0.363756	0.00481478	0.0148125
PYRIDNUCSYN-PWY: NAD biosynthesis I (from aspartate)	decrease	decrease	decrease	decrease	0.233014	0.344982	0.00225974	0.00988729	0.377556	0.608515	1.10442e-05	9.62688e-05
GLUCUROCAT-PWY: superpathway of &beta;-D-glucuronide and D-glucuronate degradation	decrease	decrease	decrease	decrease	0.235726	0.347868	0.00388773	0.0138703	0.0708901	0.350468	0.00130638	0.00525567
NAD-BIOSYNTHESIS-II: NAD salvage pathway II	increase	increase	decrease	increase	0.239835	0.352789	0.00987782	0.0280655	0.514744	0.692623	0.0483309	0.0919167
PWY1G-0: mycothiol biosynthesis	decrease	decrease	increase	increase	0.240963	0.353309	0.0537777	0.104255	0.407712	0.625644	0.135393	0.215886
PWY-6263: superpathway of menaquinol-8 biosynthesis II	increase	increase	increase	increase	0.242191	0.353971	0.000147948	0.00120376	0.0266015	0.234717	1.99832e-05	0.000165892
PWY-7220: adenosine deoxyribonucleotides de novo biosynthesis II	increase	decrease	decrease	decrease	0.249622	0.362508	0.937273	0.949048	0.0607764	0.333651	0.144033	0.21898
PWY-7222: guanosine deoxyribonucleotides de novo biosynthesis II	increase	decrease	decrease	decrease	0.249622	0.362508	0.937273	0.949048	0.0607764	0.333651	0.144033	0.21898
PPGPPMET-PWY: ppGpp biosynthesis	increase	increase	increase	increase	0.255309	0.36959	0.018573	0.0463892	0.252463	0.580388	0.000189019	0.0011495
PWY-7003: glycerol degradation to butanol	increase	increase	increase	increase	0.2582	0.372592	4.81892e-08	1.36198e-06	0.050094	0.30613	7.14162e-10	1.82058e-08
DTDPRHAMSYN-PWY: dTDP-L-rhamnose biosynthesis I	decrease	decrease	decrease	decrease	0.26704	0.382925	0.0441993	0.0902473	0.0205406	0.224505	0.000435558	0.00225541
RHAMCAT-PWY: L-rhamnose degradation I	increase	increase	decrease	decrease	0.26704	0.382925	0.180941	0.28578	0.317502	0.580388	0.308052	0.396826
THREOCAT-PWY: superpathway of L-threonine metabolism	increase	increase	increase	increase	0.270986	0.387366	0.00016435	0.0012608	0.215873	0.535836	0.00884039	0.0232338
PWY-1861: formaldehyde assimilation II (RuMP Cycle)	increase	increase	decrease	increase	0.28137	0.399608	0.000913892	0.0049076	0.618928	0.767122	0.0232101	0.0501607
COMPLETE-ARO-PWY: superpathway of aromatic amino acid biosynthesis	decrease	decrease	decrease	decrease	0.28218	0.399608	0.00604804	0.0196836	0.00570238	0.104544	4.20362e-06	3.99726e-05
PWY-6126: superpathway of adenosine nucleotides de novo biosynthesis II	increase	decrease	decrease	decrease	0.28218	0.399608	0.0184577	0.0463168	0.0535734	0.318545	2.71984e-06	2.78917e-05
PWY-7560: methylerythritol phosphate pathway II	increase	increase	increase	increase	0.290713	0.410419	0.929695	0.945543	0.0259189	0.234717	0.00247351	0.00902804
PWY-5181: toluene degradation III (aerobic) (via p-cresol)	increase	increase	decrease	decrease	0.299227	0.41819	0.0015672	0.00738232	0.916101	0.959603	0.191203	0.277775
PWY66-388: fatty acid &alpha;-oxidation III	decrease	decrease	increase	increase	0.305808	0.41819	0.828453	0.860501	0.485976	0.678794	0.679021	0.710256
METH-ACETATE-PWY: methanogenesis from acetate	decrease	increase	decrease	increase	0.310344	0.41819	0.731787	0.77662	0.370119	0.607705	0.0320122	0.0659149
PWY-6215: 4-chlorobenzoate degradation	increase	increase	decrease	decrease	0.311864	0.41819	0.14414	0.238898	0.948325	0.974914	0.14202	0.217962
PWY-5531: chlorophyllide a biosynthesis II (anaerobic)	increase	increase	increase	increase	0.317311	0.41819	0.00713755	0.0220763	0.0801916	0.363756	0.0085946	0.0227019
PWY-7159: chlorophyllide a biosynthesis III (aerobic, light independent)	increase	increase	increase	increase	0.317311	0.41819	0.00713755	0.0220763	0.0801916	0.363756	0.0085946	0.0227019
CRNFORCAT-PWY: creatinine degradation I	decrease	decrease	increase	increase	0.317311	0.41819	0.0757179	0.135535	0.155218	0.471008	0.0157099	0.0363552
DHGLUCONATE-PYR-CAT-PWY: glucose degradation (oxidative)	increase	increase	increase	increase	0.317311	0.41819	0.308059	0.424174	0.317311	0.580388	0.270474	0.354812
PWY-5028: L-histidine degradation II	increase	increase	increase	increase	0.317311	0.41819	0.0811962	0.142491	0.317311	0.580388	0.0285572	0.0597417
VALDEG-PWY: L-valine degradation I	decrease	decrease	increase	increase	0.317311	0.41819	0.882693	0.909801	0.317311	0.580388	0.341033	0.41287
PWY-6641: superpathway of sulfolactate degradation	increase	increase	decrease	increase	0.317311	0.41819	0.145867	0.239858	0.9838	0.993515	0.715306	0.739451
PWY-6467: Kdo transfer to lipid IVA III (Chlamydia)	increase	increase	increase	increase	0.322205	0.423417	0.206833	0.318232	0.155218	0.471008	0.000866974	0.00377856
PWY-5509: adenosylcobalamin biosynthesis from cobyrinate a,c-diamide I	increase	increase	decrease	increase	0.324731	0.42429	0.00315023	0.0124388	0.575572	0.728993	0.0244037	0.0525169
P621-PWY: nylon-6 oligomer degradation	increase	increase	increase	increase	0.337543	0.43977	0.435888	0.553362	0.530973	0.697398	0.255535	0.345336
PWY3DJ-35471: L-ascorbate biosynthesis IV	increase	increase	decrease	increase	0.343145	0.445796	5.99762e-05	0.000555296	0.799546	0.881704	0.0695854	0.124209
PWY-4242: pantothenate and coenzyme A biosynthesis III	decrease	decrease	decrease	decrease	0.348471	0.451428	0.0686294	0.125354	0.0349007	0.256771	0.000168923	0.0010774
PWY-6185: 4-methylcatechol degradation (ortho cleavage)	increase	increase	decrease	decrease	0.36495	0.471437	0.00219943	0.00976113	0.927781	0.965067	0.0787852	0.135542
PWY-5505: L-glutamate and L-glutamine biosynthesis	decrease	decrease	decrease	decrease	0.368309	0.474431	0.0884589	0.152254	0.235726	0.55465	0.481738	0.536062
COBALSYN-PWY: adenosylcobalamin salvage from cobinamide I	increase	decrease	decrease	decrease	0.37384	0.478852	0.120578	0.202344	0.0886105	0.391681	0.0495096	0.0934784
PWY-6507: 4-deoxy-L-threo-hex-4-enopyranuronate degradation	decrease	decrease	decrease	decrease	0.37384	0.478852	0.00120619	0.00628857	0.125911	0.439961	0.0194667	0.0431401
PWY-5417: catechol degradation III (ortho-cleavage pathway)	increase	increase	decrease	decrease	0.380942	0.484317	0.00296587	0.011975	0.715342	0.821803	0.201565	0.289611
PWY-5431: aromatic compounds degradation via &beta;-ketoadipate	increase	increase	decrease	decrease	0.380942	0.484317	0.00296587	0.011975	0.715342	0.821803	0.201565	0.289611
SALVADEHYPOX-PWY: adenosine nucleotides degradation II	increase	decrease	increase	increase	0.381294	0.484317	0.969843	0.971652	0.9945	0.9945	0.0887017	0.15062
PWY-6270: isoprene biosynthesis I	increase	decrease	increase	increase	0.386983	0.488457	0.745519	0.788079	0.0913092	0.392174	0.0127052	0.0313539
NONMEVIPP-PWY: methylerythritol phosphate pathway I	increase	decrease	increase	increase	0.386983	0.488457	0.753882	0.789027	0.0926956	0.392174	0.0121563	0.030566
GALACT-GLUCUROCAT-PWY: superpathway of hexuronide and hexuronate degradation	decrease	decrease	decrease	decrease	0.388836	0.488457	0.000663899	0.00375277	0.115999	0.429939	0.000662676	0.00298775
PWY0-1296: purine ribonucleosides degradation	increase	decrease	decrease	decrease	0.388837	0.488457	0.207414	0.318232	0.159623	0.477784	0.835251	0.853196
PWY-6562: norspermidine biosynthesis	increase	increase	decrease	decrease	0.400014	0.501117	0.0691585	0.125892	0.701095	0.820133	0.214033	0.302538
PWY-1361: benzoyl-CoA degradation I (aerobic)	increase	increase	increase	decrease	0.402362	0.501303	0.730354	0.77662	0.661324	0.792868	0.705246	0.732464
PWY-7317: superpathway of dTDP-glucose-derived O-antigen building blocks biosynthesis	decrease	increase	decrease	increase	0.402362	0.501303	0.211866	0.32139	0.979957	0.993515	0.0188069	0.0418553
LACTOSECAT-PWY: lactose and galactose degradation I	increase	increase	increase	increase	0.409089	0.508296	0.0405301	0.0853517	0.346233	0.601793	2.80869e-06	2.82489e-05
PWY-3781: aerobic respiration I (cytochrome c)	decrease	increase	decrease	increase	0.414413	0.512628	3.77713e-05	0.0003622	0.167578	0.48225	1.32756e-09	3.01876e-08
HISDEG-PWY: L-histidine degradation I	increase	increase	increase	decrease	0.415948	0.512628	0.898088	0.922129	0.600327	0.752547	0.0256677	0.0543491
PWY-6545: pyrimidine deoxyribonucleotides de novo biosynthesis III	increase	increase	increase	increase	0.415948	0.512628	0.0884602	0.152254	0.714833	0.821803	0.625667	0.662396
PWY-6143: CMP-pseudaminate biosynthesis	increase	increase	increase	increase	0.419318	0.514729	0.00613265	0.01972	0.2083	0.535836	0.00232537	0.00856458
GLYCOGENSYNTH-PWY: glycogen biosynthesis I (from ADP-D-Glucose)	increase	decrease	decrease	decrease	0.41991	0.514729	0.341835	0.462381	0.00512785	0.102557	0.268461	0.354812
PWY-5177: glutaryl-CoA degradation	decrease	decrease	decrease	decrease	0.423893	0.516834	0.00295864	0.011975	0.0687638	0.348392	0.00102382	0.00428366
PWY-5188: tetrapyrrole biosynthesis I (from glutamate)	increase	decrease	decrease	decrease	0.423894	0.516834	0.473042	0.570839	0.187933	0.513605	0.0115215	0.0292512
GLCMANNANAUT-PWY: superpathway of N-acetylglucosamine, N-acetylmannosamine and N-acetylneuraminate degradation	increase	decrease	decrease	increase	0.431929	0.519077	0.729603	0.77662	0.252469	0.580388	0.638454	0.671854
PHOSLIPSYN-PWY: superpathway of phospholipid biosynthesis I (bacteria)	increase	increase	increase	increase	0.431929	0.519077	0.484538	0.583402	0.777448	0.863831	0.017307	0.0391842
PROTOCATECHUATE-ORTHO-CLEAVAGE-PWY: protocatechuate degradation II (ortho-cleavage pathway)	increase	increase	decrease	decrease	0.432904	0.519077	0.000619485	0.00365564	0.214666	0.535836	0.460541	0.513567
PWY-101: photosynthesis light reactions	increase	increase	increase	increase	0.43306	0.519077	0.00259721	0.0108116	0.0801916	0.363756	0.000450659	0.0022883
PWY-6785: hydrogen production VIII	increase	increase	increase	increase	0.43306	0.519077	0.00367779	0.0135533	0.0801916	0.363756	0.000561357	0.002669
PWY-5910: superpathway of geranylgeranyldiphosphate biosynthesis I (via mevalonate)	increase	increase	decrease	increase	0.433998	0.519077	0.157125	0.254913	0.642088	0.784644	0.140573	0.217962
ARGININE-SYN4-PWY: L-ornithine de novo biosynthesis	decrease	decrease	increase	decrease	0.435979	0.519077	0.0192386	0.0476089	0.689273	0.813084	0.0135119	0.0325655
PWY4FS-7: phosphatidylglycerol biosynthesis I (plastidic)	increase	increase	increase	increase	0.435979	0.519077	0.693958	0.745045	0.841543	0.907546	0.014105	0.0336845
PWY4FS-8: phosphatidylglycerol biosynthesis II (non-plastidic)	increase	increase	increase	increase	0.435979	0.519077	0.695098	0.745045	0.841543	0.907546	0.014206	0.0337716
PWY-7323: superpathway of GDP-mannose-derived O-antigen building blocks biosynthesis	increase	increase	decrease	decrease	0.440051	0.52256	0.15281	0.249419	0.956019	0.975982	0.93656	0.943778
PWY-5121: superpathway of geranylgeranyl diphosphate biosynthesis II (via MEP)	increase	decrease	increase	increase	0.452264	0.534437	0.737186	0.780807	0.107508	0.427593	0.0133733	0.0323806
PWY-7539: 6-hydroxymethyl-dihydropterin diphosphate biosynthesis III (Chlamydia)	decrease	decrease	increase	increase	0.452396	0.534437	0.228739	0.336442	0.841543	0.907546	0.763869	0.78488
PWY-7392: taxadiene biosynthesis (engineered)	increase	decrease	increase	increase	0.456541	0.53794	0.718257	0.766807	0.11895	0.429939	0.0130832	0.0321246
PWY-922: mevalonate pathway I	increase	increase	decrease	increase	0.459115	0.539578	0.17085	0.273056	0.648694	0.784644	0.138898	0.217962
PWY-6182: superpathway of salicylate degradation	increase	increase	decrease	decrease	0.465932	0.546182	0.0102269	0.0286033	0.291455	0.580388	0.451772	0.505946
PWY-5030: L-histidine degradation III	increase	decrease	increase	decrease	0.48195	0.561245	0.640101	0.714624	0.341428	0.59852	0.334345	0.41287
PWY-3801: sucrose degradation II (sucrose synthase)	increase	increase	decrease	decrease	0.482474	0.561245	0.0417126	0.0864852	0.913555	0.959342	0.230816	0.319357
PWY-7345: superpathway of anaerobic sucrose degradation	increase	increase	decrease	decrease	0.482474	0.561245	0.0414967	0.0863711	0.913555	0.959342	0.230816	0.319357
PWY-6147: 6-hydroxymethyl-dihydropterin diphosphate biosynthesis I	increase	decrease	increase	increase	0.49493	0.57427	0.34027	0.461426	0.846938	0.911131	0.89785	0.90827
1CMET2-PWY: N10-formyl-tetrahydrofolate biosynthesis	decrease	decrease	decrease	decrease	0.503687	0.582947	0.0022831	0.00988729	0.0373485	0.256771	4.23974e-09	8.86954e-08
CATECHOL-ORTHO-CLEAVAGE-PWY: catechol degradation to &beta;-ketoadipate	increase	increase	decrease	decrease	0.517837	0.597807	0.00601097	0.0196822	0.868657	0.927692	0.245852	0.33572
P23-PWY: reductive TCA cycle I	decrease	increase	decrease	increase	0.519732	0.59848	3.83456e-06	5.54447e-05	0.612194	0.761089	0.000183473	0.0011289
CALVIN-PWY: Calvin-Benson-Bassham cycle	increase	decrease	decrease	decrease	0.544079	0.621908	0.00178882	0.00814063	0.0636766	0.333651	5.80044e-05	0.000404484
PWY490-3: nitrate reduction VI (assimilatory)	increase	increase	increase	increase	0.54417	0.621908	0.121301	0.202924	0.575572	0.728993	0.153007	0.22995
PWY1F-823: leucopelargonidin and leucocyanidin biosynthesis	increase	increase	increase	increase	0.54417	0.621908	0.18677	0.290711	0.98866	0.993515	0.386555	0.463019
PWY-6527: stachyose degradation	decrease	increase	decrease	decrease	0.562535	0.641289	0.75292	0.789027	0.0677205	0.348392	0.722136	0.744925
PWY-7229: superpathway of adenosine nucleotides de novo biosynthesis I	decrease	decrease	decrease	decrease	0.567195	0.643386	0.000144771	0.00119603	0.0349007	0.256771	5.10396e-09	1.02668e-07
PWY-1269: CMP-3-deoxy-D-manno-octulosonate biosynthesis I	increase	decrease	increase	decrease	0.567195	0.643386	0.0864593	0.150742	0.654082	0.788483	0.16404	0.245122
PWY-7268: NAD/NADP-NADH/NADPH cytosolic interconversion (yeast)	increase	decrease	increase	decrease	0.569074	0.643914	0.0225707	0.0536303	0.516422	0.692762	0.0371257	0.0752587
PWY0-1061: superpathway of L-alanine biosynthesis	decrease	decrease	decrease	increase	0.57181	0.645409	0.635648	0.711131	0.132876	0.448384	0.399697	0.476177
PWY-6748: nitrate reduction VII (denitrification)	decrease	decrease	decrease	decrease	0.575572	0.645987	0.17998	0.28543	0.155218	0.471008	0.622269	0.660135
PWY-7290: Escherichia coli serotype O86 O-antigen biosynthesis	decrease	increase	decrease	decrease	0.575572	0.645987	0.194317	0.300716	0.54417	0.702155	0.98814	0.990033
ARO-PWY: chorismate biosynthesis I	decrease	decrease	decrease	decrease	0.576572	0.645987	0.0844951	0.147798	0.00862565	0.130872	0.000135973	0.000877948
PWY-5415: catechol degradation I (meta-cleavage pathway)	increase	decrease	increase	increase	0.585424	0.654298	0.682743	0.736211	0.770576	0.858363	0.129867	0.207708
THISYN-PWY: superpathway of thiamin diphosphate biosynthesis I	decrease	decrease	decrease	decrease	0.590772	0.65866	0.0777729	0.137835	0.464935	0.662043	0.00151954	0.0060206
PWY-7115: C4 photosynthetic carbon assimilation cycle, NAD-ME type	increase	increase	decrease	increase	0.614402	0.683335	0.61149	0.689853	0.766875	0.856408	0.386882	0.463019
ALLANTOINDEG-PWY: superpathway of allantoin degradation in yeast	increase	increase	decrease	increase	0.622121	0.688056	0.00612685	0.01972	0.97662	0.993515	0.0372722	0.0752639
PWY-5180: toluene degradation I (aerobic) (via o-cresol)	decrease	decrease	decrease	increase	0.623173	0.688056	0.753031	0.789027	0.731692	0.827621	0.0721983	0.127137
PWY-5182: toluene degradation II (aerobic) (via 4-methylcatechol)	decrease	decrease	decrease	increase	0.623173	0.688056	0.753031	0.789027	0.731692	0.827621	0.0721983	0.127137
PWY-5005: biotin biosynthesis II	increase	increase	decrease	decrease	0.626786	0.690373	0.219314	0.327172	0.464908	0.662043	0.89988	0.908566
PWY-5659: GDP-mannose biosynthesis	increase	increase	decrease	decrease	0.629403	0.691585	0.228143	0.336442	0.456554	0.654345	0.176024	0.257872
PWY-3841: folate transformations II	decrease	decrease	decrease	decrease	0.639227	0.700691	1.11594e-06	2.15954e-05	0.00763251	0.119939	6.77726e-14	4.01615e-12
ASPASN-PWY: superpathway of L-aspartate and L-asparagine biosynthesis	increase	decrease	decrease	decrease	0.654082	0.715255	0.0234965	0.0543864	0.415948	0.634981	0.00707356	0.0194709
PWY-6953: dTDP-3-acetamido-3,6-dideoxy-&alpha;-D-galactose biosynthesis	increase	increase	increase	increase	0.657682	0.717471	0.00425332	0.0146412	0.109814	0.427593	0.00558907	0.0165146
RUMP-PWY: formaldehyde oxidation I	increase	increase	decrease	increase	0.667298	0.726225	0.0389485	0.0826694	0.123256	0.439961	0.000332573	0.0018309
PWY5F9-12: biphenyl degradation	decrease	increase	increase	increase	0.687994	0.746965	0.0665455	0.121962	0.635077	0.778367	0.135811	0.215894
URSIN-PWY: ureide biosynthesis	increase	increase	decrease	decrease	0.693997	0.748528	0.0750206	0.134736	0.304129	0.580388	0.435481	0.49155
PWY-7237: myo-, chiro- and scillo-inositol degradation	decrease	decrease	decrease	decrease	0.694166	0.748528	0.0427057	0.0878657	0.11921	0.429939	0.0176709	0.0398358
TRPSYN-PWY: L-tryptophan biosynthesis	decrease	increase	decrease	increase	0.694358	0.748528	0.280756	0.39983	0.092551	0.392174	0.705854	0.732464
PWY66-422: D-galactose degradation V (Leloir pathway)	decrease	increase	decrease	decrease	0.714833	0.768783	0.911535	0.930597	0.0626974	0.333651	0.945754	0.95041
P562-PWY: myo-inositol degradation I	increase	increase	decrease	decrease	0.722501	0.775201	0.00935737	0.0270156	0.720212	0.823099	0.0392353	0.0783208
DENITRIFICATION-PWY: nitrate reduction I (denitrification)	decrease	increase	decrease	increase	0.737279	0.789201	0.508394	0.609392	0.816826	0.895717	0.0083574	0.0224417
PWY-7663: gondoate biosynthesis (anaerobic)	increase	decrease	increase	decrease	0.740717	0.791024	0.00392604	0.0138703	0.782738	0.865338	0.000245928	0.00144517
PWY-6121: 5-aminoimidazole ribonucleotide biosynthesis I	decrease	decrease	decrease	decrease	0.756392	0.805876	0.0091943	0.0268334	0.0598343	0.333651	1.27217e-05	0.000109073
PWY-7210: pyrimidine deoxyribonucleotides biosynthesis from CTP	increase	increase	increase	increase	0.758537	0.806277	0.0288349	0.0634604	0.101453	0.409535	0.0101392	0.0265141
PWY0-1319: CDP-diacylglycerol biosynthesis II	increase	increase	decrease	increase	0.766898	0.811382	0.956929	0.962305	0.127625	0.439961	0.580932	0.624881
PWY-5973: cis-vaccenate biosynthesis	increase	decrease	increase	decrease	0.766898	0.811382	0.00654929	0.0209343	0.956019	0.975982	0.000131793	0.000861596
PWY-724: superpathway of L-lysine, L-threonine and L-methionine biosynthesis II	decrease	decrease	decrease	decrease	0.772168	0.813184	0.000599495	0.00362472	0.0209198	0.224505	2.74391e-07	3.58766e-06
THRESYN-PWY: superpathway of L-threonine biosynthesis	increase	decrease	decrease	decrease	0.772168	0.813184	0.0558897	0.10796	0.396471	0.620809	0.00493159	0.0149955
THISYNARA-PWY: superpathway of thiamin diphosphate biosynthesis III (eukaryotes)	decrease	decrease	decrease	decrease	0.777448	0.816858	0.00364691	0.0135533	0.276055	0.580388	0.000662676	0.00298775
PWY-5667: CDP-diacylglycerol biosynthesis I	increase	increase	decrease	increase	0.782738	0.820525	0.952012	0.959156	0.127625	0.439961	0.582693	0.624881
PWY-6703: preQ0 biosynthesis	decrease	decrease	decrease	decrease	0.798668	0.835304	0.224001	0.331373	0.469157	0.6659	0.000196909	0.00118372
PWY-5100: pyruvate fermentation to acetate and lactate II	decrease	decrease	decrease	decrease	0.820038	0.853738	0.263909	0.380965	0.0269034	0.234717	0.205584	0.293771
PWY-6317: galactose degradation I (Leloir pathway)	decrease	increase	decrease	decrease	0.820038	0.853738	0.692819	0.745045	0.0698203	0.349102	0.946776	0.95041
PWY-3001: superpathway of L-isoleucine biosynthesis I	increase	decrease	decrease	decrease	0.841542	0.87413	2.63777e-06	4.16613e-05	0.117607	0.429939	8.12805e-07	9.4466e-06
PWY-5265: peptidoglycan biosynthesis II (staphylococci)	increase	increase	increase	increase	0.854908	0.885995	0.00062959	0.00366366	0.0017645	0.0792868	1.32571e-06	1.50727e-05
PWY0-1586: peptidoglycan maturation (meso-diaminopimelate containing)	increase	decrease	decrease	decrease	0.863166	0.890506	0.0570881	0.109487	0.015532	0.175233	0.00294689	0.0103438
PWY-621: sucrose degradation III (sucrose invertase)	increase	decrease	decrease	increase	0.863166	0.890506	0.383291	0.504479	0.93407	0.967037	0.215879	0.304078
PWY-6123: inosine-5'-phosphate biosynthesis I	decrease	decrease	increase	decrease	0.890338	0.916465	0.0473812	0.0949392	0.499298	0.684396	0.00568787	0.0166187
PWY-5994: palmitate biosynthesis I (animals and fungi)	increase	decrease	increase	increase	0.89608	0.920299	0.35965	0.478465	0.704506	0.820133	0.145826	0.221064
PWY-7031: protein N-glycosylation (bacterial)	decrease	increase	increase	increase	0.9183	0.941	0.000234565	0.00161489	0.0688866	0.348392	0.000533171	0.00258193
PWY-6124: inosine-5'-phosphate biosynthesis II	increase	decrease	decrease	decrease	0.945039	0.966228	0.159796	0.258465	0.684202	0.809272	0.0399717	0.0791864
HSERMETANA-PWY: L-methionine biosynthesis III	decrease	decrease	decrease	decrease	0.950527	0.969666	0.561777	0.637789	0.307593	0.580388	0.270688	0.354812
PWY-7456: mannan degradation	increase	increase	decrease	decrease	0.953273	0.970295	0.950168	0.959098	0.9945	0.9945	0.6058	0.646599
PWY-7245: superpathway NAD/NADP - NADH/NADPH interconversion (yeast)	increase	increase	decrease	decrease	0.964936	0.979979	0.010651	0.0293312	0.759979	0.85301	0.046092	0.0889525
7ALPHADEHYDROX-PWY: cholate degradation (bacteria, anaerobic)	decrease	increase	increase	increase	0.98866	0.993015	0.0231917	0.0542792	0.0801916	0.363756	0.00701735	0.0194184
PWY-7200: superpathway of pyrimidine deoxyribonucleoside salvage	increase	increase	increase	increase	0.98866	0.993015	0.850193	0.87968	0.0801916	0.363756	0.0944646	0.156345
P101-PWY: ectoine biosynthesis	increase	increase	decrease	decrease	0.98866	0.993015	0.360854	0.478465	0.155218	0.471008	0.0694642	0.124209
PWY-2221: Entner-Doudoroff pathway III (semi-phosphorylative)	decrease	increase	increase	increase	0.98866	0.993015	0.00873495	0.0259153	0.317311	0.580388	0.00379617	0.0124868
PWY-7371: 1,4-dihydroxy-6-naphthoate biosynthesis II	decrease	increase	increase	increase	0.994038	0.996223	0.0309838	0.0673615	0.382733	0.613019	0.0785434	0.135542
PWY-5178: toluene degradation IV (aerobic) (via catechol)	decrease	increase	increase	increase	1	1	0.344654	0.465023	0.575572	0.728993	0.0590248	0.109081

### Sheet: Table S7
OrthologID	prevalence_gz	mean_abd_gz	median_abd_gz	alteration_oFudan	alteration_oGuangzhou	alteration_yFudan	alteration_yGuangzhou	p_oFudan	fdr_oFudan	p_oGuangzhou	fdr_oGuangzhou	p_yFudan	fdr_yFudan	p_yGuangzhou	fdr_yGuangzhou	Cluster Name	Size	Organisms	Length
UniRef90_A6L8P3	89.697	3.03609	2.00746	increase	increase	increase	increase	0.019004	0.291399	0.0350086	0.185045	0.833422	0.917819	0.28941	0.556145	Cluster: PF03932 family protein CutC	64	Parabacteroides distasonis (strain ATCC 8503 / DSM 20701 / CIP 104284 / JCM5825 / NCTC 11152); Parabacteroides distasonis; Parabacteroides sp. D25; Parabacteroides sp. OF04-13BH; Parabacteroides sp. AF19-14; Parabacteroides sp. 20_3; Parabacteroides distasonis str. 3776 Po2 i; Parabacteroides sp. CT06; Parabacteroides sp. OF01-14; Parabacteroides sp. D13	243
UniRef90_Q89ZG1	88.9394	2.76282	1.20879	increase	increase	increase	increase	0.01091	0.245891	0.00172425	0.0212658	0.023234	0.404271	3.31e-05	0.000702437	Cluster: PF03932 family protein CutC	31	Bacteroides thetaiotaomicron (strain ATCC 29148 / DSM 2079 / JCM 5827 /CCUG 10774 / NCTC 10582 / VPI-5482 / E50); Bacteroides thetaiotaomicron; Bacteroides faecis; Bacteroides faecis CAG:32; Bacteroides sp. HMSC067B03; Bacteroides sp. AR20; Bacteroides sp. 1_1_14; Bacteroides thetaiotaomicron CAG:40; Bacteroides sp. AM23-12; Bacteroides thetaiotaomicron dnLKV9	249
UniRef90_Q64Q87	68.4848	4.66269	0.61673	increase	increase	increase	increase	0.003689	0.245891	2.65e-05	0.00146951	0.037328	0.4601	1.38e-05	0.000488508	Cluster: PF03932 family protein CutC	49	Bacteroides fragilis (strain YCH46); Bacteroides fragilis (strain ATCC 25285 / DSM 2151 / CCUG 4856 / JCM 11019/ NCTC 9343 / Onslow); Bacteroides fragilis; Bacteroides fragilis str. 3998T (B); Bacteroides fragilis CL07T12C05; Bacteroides fragilis str. DS-208; Bacteroides fragilis CL05T12C13; Bacteroides fragilis HMW 615; Bacteroides fragilis str. 3783N1-8; Bacteroides fragilis str. 3986 N (B)	251
UniRef90_F3PHH3	66.9697	6.00692	1.19589	decrease	decrease	increase	decrease	0.195801	0.467278	0.600323	0.732262	0.900788	0.956845	0.0573978	0.234007	Cluster: PF03932 family protein CutC	16	Bacteroides clarus YIT 12056; Bacteroides sp. AM10-21B; Bacteroides sp. OM08-17BH; Bacteroides clarus; Bacteroides clarus CAG:160; Bacteroides stercoris CC31F; Bacteroides stercoris; Bacteroides stercoris CAG:120; Bacteroides stercoris ATCC 43183	251
UniRef90_A7AKK6	62.8788	1.18417	0.38841	decrease	decrease	increase	decrease	0.971717	0.98866	0.137258	0.436833	0.237952	0.4601	0.125347	0.369077	Cluster: PF03932 family protein CutC	3	Parabacteroides merdae ATCC 43184; Parabacteroides merdae; Parabacteroides merdae CL03T12C32	323
UniRef90_A0A0M6WJZ2	58.1818	1.32092	0.19429	decrease	decrease	decrease	decrease	0.006679	0.245891	0.543701	0.696566	0.093195	0.4601	0.300887	0.556145	Cluster: PF03932 family protein CutC	8	Roseburia inulinivorans; Roseburia inulinivorans CAG:15; Roseburia inulinivorans DSM 16841; Roseburia sp	246
UniRef90_E2ZGY2	51.3636	1.1018	0.0595	decrease	decrease	decrease	decrease	0.011845	0.245891	0.0146348	0.0955563	0.248803	0.4601	0.0225937	0.133052	Cluster: PF03932 family protein CutC	13	Faecalibacterium cf. prausnitzii KLE1255; uncultured Faecalibacterium sp; Faecalibacterium prausnitzii; Faecalibacterium sp. OF03-6AC; Faecalibacterium sp. BIOML-A3; Faecalibacterium sp. BIOML-A1; Faecalibacterium sp. AF27-11BH; Faecalibacterium sp. AF10-46; Faecalibacterium sp. AM43-5AT; Faecalibacterium sp. I4384	271
UniRef90_D4M0T2	50.6061	0.684432	0.05059	increase	increase	increase	increase	0.360515	0.510267	0.447431	0.686156	0.566095	0.665544	0.0219821	0.133052	Cluster: PF03932 family protein CutC	24	[Ruminococcus] torques L2-14; [Ruminococcus] torques; Ruminococcus sp. AF31-14BH; Ruminococcus sp. AF12-5; Ruminococcus sp. OF05-2BH; Clostridiales bacterium; Ruminococcus sp. TF08-4; Ruminococcus sp. AF25-13; Ruminococcus sp. OM04-4AA; Ruminococcus sp. AF32-2AC	249
UniRef90_A0A2X3KED2	49.0909	0.571572	0	increase	increase	increase	increase	0.536133	0.685059	0.0654054	0.3025	0.22117	0.4601	5.79e-05	0.00102242	Cluster: PF03932 family protein CutC	2	Escherichia coli	229
UniRef90_A0A1T4W749	46.6667	0.768533	0	decrease	decrease	decrease	decrease	0.199445	0.467278	0.363181	0.683272	0.335949	0.471412	0.458301	0.630907	Cluster: PF03932 family protein CutC	5	Gemmiger formicilis; Subdoligranulum sp. 60_17; Subdoligranulum variabile	248
UniRef90_C7H3B3	44.3939	1.27938	0	decrease	decrease	increase	decrease	0.088878	0.467278	0.0630288	0.3025	0.952145	0.98866	0.89997	0.920941	Cluster: PF03932 family protein CutC	34	Faecalibacterium prausnitzii (strain DSM 17677 / JCM 31915 / A2-165); uncultured Faecalibacterium sp; Faecalibacterium prausnitzii; Faecalibacterium sp; Faecalibacterium sp. CLA-AA-H254; Faecalibacterium sp. BCRC 81149; Faecalibacterium sp. CLA-AA-H283; Faecalibacterium sp. Marseille-Q0746; Faecalibacterium sp. CLA-AA-H223; Faecalibacterium sp. IP329	255
UniRef90_U6RP51	39.5455	2.68755	0	decrease	increase	increase	increase	0.325063	0.467278	0.687784	0.755881	0.044587	0.4601	0.228047	0.540948	Cluster: PF03932 family protein CutC	3	Phocaeicola massiliensis B84634 = Timone 84634 = DSM 17679 = JCM 13223; Phocaeicola faecalis; Phocaeicola massiliensis	288
UniRef90_I9S864	37.8788	0.480205	0	increase	increase	increase	increase	0.04574	0.39838	9.07e-05	0.0025157	0.008914	0.38775	2.18e-07	2.31e-05	Cluster: PF03932 family protein CutC	9	Bacteroides nordii CL02T12C05; Bacteroides nordii; Bacteroides sp. 41_26; Bacteroides sp. HPS0048; Bacteroides sp. K03	249
UniRef90_A5Z8S2	36.8182	0.183046	0	decrease	decrease	decrease	decrease	0.092265	0.467278	0.207728	0.541782	0.002916	0.253695	0.119016	0.360448	Cluster: PF03932 family protein CutC	8	Eubacterium ventriosum ATCC 27560; Eubacterium ventriosum	257
UniRef90_I9ICQ1	35.303	0.735631	0	increase	increase	increase	increase	0.894756	0.968441	0.157417	0.436833	0.101535	0.4601	0.0434625	0.20941	Cluster: PF03932 family protein CutC	8	Bacteroides salyersiae CL02T12C01; Bacteroides sp. CAG:189; Bacteroides salyersiae	252
UniRef90_H3K6G6	32.8788	0.876005	0	increase	increase	decrease	increase	0.6967	0.781663	0.0115392	0.0890491	0.901854	0.956845	0.0469765	0.214559	Cluster: PF03932 family protein CutC	21	Megamonas funiformis YIT 11815; Megamonas sp. Calf98-2; Megamonas hypermegale; Megamonas rupellensis; Megamonas funiformis; Megamonas	248
UniRef90_D4MY98	31.8182	0.118515	0	increase	decrease	decrease	decrease	0.86828	0.950973	0.879321	0.903747	0.832507	0.917819	0.0485795	0.214559	Cluster: PF03932 family protein CutC	16	Anaerostipes hadrus; Lachnospiraceae bacterium AM26-1LB; Lachnospiraceae bacterium 5_1_63FAA; Lachnospiraceae bacterium AM21-21; Lachnospiraceae bacterium CAG:25; uncultured Eubacterium sp; Firmicutes bacterium CAG:270; Firmicutes bacterium AF12-30; Lachnospiraceae bacterium AM10-38; Lachnospiraceae bacterium OM02-26	243
UniRef90_R6RLU2	31.3636	0.218059	0	increase	increase	increase	decrease	0.430673	0.591372	0.341915	0.683272	0.077497	0.4601	0.933068	0.933068	Cluster: PF03932 family protein CutC	2	Clostridium sp. CAG:58; Lachnospiraceae	252
UniRef90_C5EV11	31.0606	0.0536232	0	increase	increase	increase	increase	0.013364	0.245891	2.28e-05	0.00146951	0.213724	0.4601	0.00301707	0.0355344	Cluster: PF03932 family protein CutC	6	Clostridiales bacterium 1_7_47FAA; Clostridiales bacterium TF09-2AC; Enterocloster aldenensis; Enterocloster sp. OA13	251
UniRef90_I3YI57	30.1515	0.206018	0	increase	increase	increase	decrease	0.778276	0.862667	0.898759	0.906929	0.074158	0.4601	0.647526	0.763853	Cluster: PF03932 family protein CutC	9	Alistipes finegoldii (strain DSM 17242 / JCM 16770 / CCUG 46020 / CIP107999 / KCTC 15236 / AHN 2437); Alistipes sp. 58_9_plus; Alistipes finegoldii CAG:68; Alistipes sp. HGB5; Alistipes finegoldii	244
UniRef90_B0N0S0	27.7273	0.106555	0	increase	increase	increase	increase	0.056293	0.39838	0.00036727	0.00575459	0.095624	0.4601	3.21e-06	0.000170073	Cluster: PF03932 family protein CutC	5	Erysipelatoclostridium ramosum DSM 1402; Erysipelatoclostridium ramosum; Erysipelatoclostridium	245
UniRef90_B9YAR4	26.9697	0.0430128	0	decrease	increase	increase	increase	0.592869	0.708363	0.138841	0.436833	0.152546	0.4601	0.0149094	0.118946	Cluster: PF03932 family protein CutC	3	Holdemania filiformis DSM 12042; Holdemania filiformis	273
UniRef90_K0XQP3	26.6667	0.397335	0	decrease	increase	increase	increase	0.278023	0.467278	0.492725	0.686156	0.89608	0.956845	0.908145	0.920941	Cluster: PF03932 family protein CutC	8	Barnesiella intestinihominis YIT 11860; Bacteroides sp. CAG:20; Barnesiella sp; human gut metagenome; Barnesiella intestinihominis; Barnesiella sp. B2-R-119	244
UniRef90_B9YDJ1	25.4545	0.0410765	0	decrease	increase	increase	increase	0.963033	0.98866	0.00309759	0.0343833	0.196662	0.4601	0.000480917	0.00637216	Cluster: PF03932 family protein CutC	3	Holdemania filiformis DSM 12042; Holdemania filiformis; unclassified Holdemania	261
UniRef90_A6TB41	25.1515	0.284679	0	increase	increase	decrease	decrease	0.091417	0.467278	0.000404889	0.00575459	0.387679	0.518893	0.29423	0.556145	Cluster: PF03932 family protein CutC	449	Klebsiella pneumoniae subsp. pneumoniae (strain ATCC 700721 / MGH 78578); Klebsiella pneumoniae (strain 342); Klebsiella pneumoniae; Klebsiella pneumoniae subsp. pneumoniae; Klebsiella pneumoniae 30660/NJST258_1; Klebsiella pneumoniae 30684/NJST258_2; Klebsiella aerogenes (Enterobacter aerogenes); Klebsiella pneumoniae IS43; Klebsiella sp. LY; Klebsiella quasivariicola	247
UniRef90_C0D9U8	23.7879	0.0384122	0	increase	decrease	increase	increase	0.323672	0.467278	0.106439	0.407404	0.194149	0.4601	0.0351458	0.186273	Cluster: PF03932 family protein CutC	7	[Clostridium] asparagiforme DSM 15981; Enterocloster asparagiformis; Enterocloster lavalensis	245
UniRef90_A0A2A7B3Q2	23.3333	0.419104	0	decrease	increase	decrease	increase	0.448158	0.606332	0.488638	0.686156	0.169379	0.4601	0.889246	0.920941	Cluster: PF03932 family protein CutC	3	Faecalibacterium prausnitzii; Faecalibacterium sp. AF28-13AC; Faecalibacterium sp. Marseille-Q3530	255
UniRef90_R6CEC5	23.0303	2.09915	0	decrease	decrease	increase	increase	0.092321	0.467278	0.377224	0.686156	0.421629	0.555783	0.445587	0.621477	Cluster: PF03932 family protein CutC	7	Bacteroides coprocola CAG:162; Phocaeicola coprocola DSM 17136; Bacteroides sp; Phocaeicola coprocola	247
UniRef90_B0PF39	20.6061	0.0536635	0	increase	increase	increase	increase	0.163926	0.467278	0.00768571	0.0710928	0.022627	0.404271	0.03924	0.198069	Cluster: PF03932 family protein CutC	15	Anaerotruncus colihominis DSM 17241; Anaerotruncus colihominis	257
UniRef90_G6C166	19.0909	0.226962	0	increase	increase	increase	increase	0.042308	0.39838	7.25e-05	0.0025157	0.317311	0.4601	2.83e-05	0.000702437	Cluster: PF03932 family protein CutC	16	Fusobacterium sp. oral taxon 370 str. F0437; Fusobacterium pseudoperiodonticum; Fusobacterium periodonticum; Fusobacterium periodonticum D10; Fusobacterium periodonticum 2_1_31; Fusobacterium periodonticum ATCC 33693; Fusobacterium periodonticum 1_1_41FAA	205
UniRef90_G1VVX4	18.6364	0.086308	0	decrease	increase	increase	increase	0.367538	0.512325	0.0125433	0.0890491	0.6739	0.772249	0.022447	0.133052	Cluster: PF03932 family protein CutC	11	Erysipelotrichaceae bacterium 2_2_44A; [Clostridium] innocuum 2959; Clostridium innocuum; Clostridiaceae bacterium OM02-2AC; Erysipelotrichaceae bacterium CAG:64; Erysipelotrichaceae bacterium 6_1_45; Erysipelotrichaceae bacterium I46	249
UniRef90_F7KE96	17.2727	0.0819277	0	decrease	increase	increase	increase	0.939923	0.98866	0.00598711	0.0604153	0.013973	0.404271	0.00479131	0.0461709	Cluster: PF03932 family protein CutC	7	Lachnospiraceae bacterium 3_1_57FAA_CT1; Eisenbergiella tayi; Lachnospiraceae bacterium NLAE-zl-G231; Lachnospiraceae bacterium TF09-5	249
UniRef90_A0A377ZFN8	16.8182	0.153005	0	increase	increase	decrease	decrease	0.096396	0.467278	0.030401	0.168725	0.714595	0.8074	0.513737	0.689318	Cluster: PF03932 family protein CutC	4	Klebsiella pneumoniae subsp. pneumoniae; Salmonella enterica; Acinetobacter baumannii; Klebsiella pneumoniae	406
UniRef90_A0A285PP99	16.5152	0.0364121	0	increase	increase	decrease	increase	0.317311	0.467278	0.000414745	0.00575459	0.317311	0.4601	0.000118055	0.0017877	Cluster: PF03932 family protein CutC	8	Anaerobutyricum hallii; uncultured Eubacterium sp; Anaerobutyricum soehngenii; Eubacterium sp. CAG:146; Eubacterium sp. 38_16; Anaerobutyricum	283
UniRef90_R6CNI2	15.4545	0.0535794	0	decrease	increase	decrease	decrease	0.931407	0.98866	0.279788	0.62113	0.541666	0.657539	0.648554	0.763853	Cluster: PF03932 family protein CutC	1	Clostridium sp. CAG:242	250
UniRef90_R6YVR8	15.1515	0.0814975	0	decrease	increase	decrease	decrease	0.053191	0.39838	0.787908	0.849105	0.444044	0.576594	0.480074	0.652	Cluster: PF03932 family protein CutC	1	Clostridium sp. CAG:299	247
UniRef90_B7CBG3	14.697	0.14524	0	increase	increase	increase	increase	0.297641	0.467278	0.141921	0.436833	0.375492	0.510435	0.730244	0.814798	Cluster: PF03932 family protein CutC	22	Holdemanella biformis DSM 3989; Holdemanella biformis; Eubacterium sp. TM05-53; Erysipelotrichaceae bacterium; Holdemanella porci; unclassified Holdemanella; Holdemanella; Holdemanella sp. MSK.7.32	244
UniRef90_R7N455	14.3939	0.0987614	0	decrease	decrease	increase	increase	0.053191	0.39838	0.721071	0.784695	0.478654	0.612395	0.384243	0.590286	Cluster: PF03932 family protein CutC	3	Firmicutes bacterium CAG:95; Roseburia sp. AM51-8; Lachnospiraceae bacterium	247
UniRef90_A0A329U8J9	13.3333	0.0735099	0	decrease	decrease	decrease	decrease	0.022626	0.297372	0.000354929	0.00575459	0.343463	0.474306	0.0699267	0.264722	Cluster: PF03932 family protein CutC	4	Faecalibacterium prausnitzii; Faecalibacterium sp. CAG:82; Faecalibacterium sp. CAG:82-related_59_9	254
UniRef90_E7G8D1	11.8182	0.0433602	0	increase	increase	decrease	increase	0.236223	0.467278	0.0291604	0.168725	0.080192	0.4601	0.151576	0.401676	Cluster: PF03932 family protein CutC	3	Coprobacillus cateniformis; Candidatus Stoquefichus sp. SB1	246
UniRef90_A0A229I8X6	11.6667	4.37771	0	decrease	decrease	decrease	decrease	0.507483	0.657584	0.135201	0.436833	0.143751	0.4601	0.311745	0.556145	Cluster: PF03932 family protein CutC	17	Prevotella copri; Prevotella sp. TF12-30; Prevotella sp. AM23-5	256
UniRef90_E7MQW0	11.5152	0.0815141	0	increase	increase	increase	increase	0.248784	0.467278	0.0541694	0.273309	0.155218	0.4601	0.00379617	0.0402394	Cluster: PF03932 family protein CutC	13	Solobacterium moorei F0204; Solobacterium moorei; Solobacterium sp	247
UniRef90_F4KNQ3	9.39394	0.354165	0	increase	increase	increase	increase	0.477271	0.627271	0.234274	0.58951	0.155218	0.4601	0.0191817	0.133052	Cluster: PF03932 family protein CutC	2	Porphyromonas asaccharolytica (strain ATCC 25260 / DSM 20707 / BCRC 10618 /JCM 6326 / LMG 13178 / VPI 4198); Porphyromonas asaccharolytica	239
UniRef90_R5WUY4	9.24242	0.031236	0	decrease	decrease	increase	increase	0.206868	0.467278	0.5685	0.70115	0.314854	0.4601	0.218101	0.537645	Cluster: PF03932 family protein CutC	4	Blautia sp. CAG:257; Blautia caecimuris; Ruminococcus sp. 1001175B_160314_E1	252
UniRef90_C3JAX3	8.33333	0.376675	0	increase	increase	increase	increase	0.155218	0.467278	0.0128359	0.0890491	0.155218	0.4601	0.0157099	0.118946	Cluster: PF03932 family protein CutC	2	Porphyromonas endodontalis (strain ATCC 35406 / BCRC 14492 / JCM 8526 /NCTC 13058 / HG 370); Porphyromonas endodontalis	224
UniRef90_R6MMW5	7.87879	0.217194	0	decrease	decrease	increase	increase	0.648146	0.74277	0.14685	0.436833	0.236223	0.4601	0.695237	0.802637	Cluster: PF03932 family protein CutC	1	Firmicutes bacterium CAG:170	255
UniRef90_C9LFP3	6.9697	0.285553	0	increase	increase	increase	increase	0.317311	0.467278	0.0229114	0.141287	0.155218	0.4601	0.0285572	0.159319	Cluster: PF03932 family protein CutC	5	Alloprevotella tannerae ATCC 51259; Alloprevotella tannerae	243
UniRef90_S0F5E5	6.81818	0.49195	0	decrease	decrease	decrease	decrease	0.468236	0.624315	0.358778	0.683272	0.966602	0.98866	0.799505	0.882787	Cluster: PF03932 family protein CutC	3	Phocaeicola coprophilus DSM 18228 = JCM 13818; Phocaeicola coprophilus; Bacteroides coprophilus CAG:333	248
UniRef90_A0A2X0U3H9	6.51515	0.0143432	0	increase	decrease	decrease	increase	0.030963	0.35607	0.494527	0.686156	0.155218	0.4601	0.608593	0.733078	Cluster: PF03932 family protein CutC	1	Schaalia odontolytica	236
UniRef90_A0A0H2PIX5	5.75758	0.0222191	0	increase	increase	increase	increase	0.236223	0.467278	0.813052	0.867777	0.54417	0.657539	0.112914	0.360448	Cluster: PF03932 family protein CutC	4	Bifidobacterium bifidum; Bifidobacterium bifidum (strain PRL2010)	258
UniRef90_J0SUH9	5.30303	0.00826619	0	increase	decrease	decrease	decrease	0.653961	0.74277	0.0100938	0.0861855	0.674608	0.772249	0.856451	0.920941	Cluster: PF03932 family protein CutC	23	Actinomyces sp. ICM47; Schaalia odontolytica; Schaalia odontolytica F0309; Actinomyces sp. oral taxon 172 str. F0311; Schaalia odontolytica ATCC 17982; Actinomyces sp; Thermobifida sp; Isoptericola variabilis; Schaalia sp; Schaalia sp. ORNL0103	226
UniRef90_A0A1Y4F7N8	4.39394	0.00679405	0	decrease	decrease	increase	increase	0.317311	0.467278	0.436143	0.686156	0.080192	0.4601	0.0518207	0.21972	Cluster: PF03932 family protein CutC	4	Anaeromassilibacillus sp. An250; Anaeromassilibacillus sp. D41t1_190614_C2; Anaeromassilibacillus sp. 1001302B_160321_C8; Anaeromassilibacillus senegalensis	250
UniRef90_A8AWU0	3.93939	0.00825757	0	increase	increase	decrease	increase	0.575572	0.696745	0.275633	0.62113	0.98866	0.98866	0.878297	0.920941	Cluster: PF03932 family protein CutC	39	Streptococcus gordonii (strain Challis / ATCC 35105 / BCRC 15272 / CH1 /DL1 / V288); Streptococcus gordonii; Streptococcus sp. HMSC062B01; Streptococcus sp. 2_1_36FAA; Streptococcus cristatus; Streptococcus; Streptococcus sp. CCH8-G7; Streptococcus sp. HMSC10A01	210
UniRef90_F9D904	3.33333	0.183707	0	increase	increase	increase	increase	0.317311	0.467278	0.145867	0.436833	0.317311	0.4601	0.115722	0.360448	Cluster: PF03932 family protein CutC	8	Prevotella nigrescens ATCC 33563; Prevotella nigrescens CC14M; Prevotella sp; Prevotella nigrescens F0103; Prevotella nigrescens	225
UniRef90_B2RIS4	3.18182	0.0577131	0	increase	increase	increase	increase	0.317311	0.467278	0.0911775	0.374841	0.317311	0.4601	0.341033	0.556145	Cluster: PF03932 family protein CutC	28	Porphyromonas gingivalis (strain ATCC 33277 / DSM 20709 / CIP 103683 / JCM12257 / NCTC 11834 / 2561); Porphyromonas gingivalis (strain ATCC BAA-308 / W83); Porphyromonas gingivalis F0569; Porphyromonas gingivalis SJD5; Porphyromonas gingivalis SJD12; Porphyromonas gingivalis F0570; Porphyromonas gingivalis; Porphyromonas gulae; Porphyromonas gingivalis AJW4; Porphyromonas gingivalis JCVI SC001	248
UniRef90_R6B0U7	2.87879	0.297605	0	decrease	decrease	decrease	decrease	0.575572	0.696745	0.875802	0.903747	0.50494	0.636663	0.103716	0.34356	Cluster: PF03932 family protein CutC	4	Prevotella sp. CAG:604; Prevotella hominis; Prevotella sp. AM42-24	253
UniRef90_A0A2A6ZG46	2.72727	0.0121457	0	decrease	decrease	decrease	decrease	0.559764	0.696745	0.50722	0.69508	0.54417	0.657539	0.699596	0.802637	Cluster: PF03932 family protein CutC	2	Faecalibacterium prausnitzii; Faecalibacterium sp	255
UniRef90_A0A133NA78	2.72727	0.0666159	0	increase	increase	increase	increase	0.98866	0.98866	0.864094	0.903747	0.155218	0.4601	0.142113	0.386255	Cluster: PF03932 family protein CutC	4	Fusobacterium equinum; Fusobacterium gonidiaformans 3-1-5R; Fusobacterium gonidiaformans	204
UniRef90_A0A2N5PCT4	2.42424	0.0488178	0	increase	increase	decrease	decrease	0.98866	0.98866	0.668019	0.754285	0.317311	0.4601	0.878297	0.920941	Cluster: PF03932 family protein CutC	3	Ruminococcus gnavus	252
UniRef90_F3PS55	2.27273	0.177343	0	increase	increase	increase	increase	0.305178	0.467278	0.891895	0.906929	0.155218	0.4601	0.270474	0.540948	Cluster: PF03932 family protein CutC	1	Bacteroides fluxus YIT 12057	252
UniRef90_K8MR43	1.9697	0.00438535	0	increase	increase	decrease	decrease	0.155218	0.467278	0.308059	0.645181	0.317311	0.4601	0.886094	0.920941	Cluster: PF03932 family protein CutC	1	Streptococcus sp. F0442	211
UniRef90_C4IH87	1.9697	0.011457	0	increase	increase	decrease	increase	0.317311	0.467278	0.308059	0.645181	0.317311	0.4601	0.717668	0.809285	Cluster: PF03932 family protein CutC	20	Clostridium butyricum E4 str. BoNT E BL5262; Clostridium butyricum 60E.3; Clostridium sp. IBUN125C; Clostridium butyricum; Clostridium sp. IBUN13A; Clostridium sp. IBUN22A; Clostridium sp. HMSC19A10; Clostridium butyricum DORA_1; human gut metagenome; Clostridium	244
UniRef90_A0A264Y8N3	1.66667	0.435961	0	increase	increase	increase	decrease	0.155218	0.467278	0.679536	0.754285	0.324731	0.46314	0.206786	0.534617	Cluster: PF03932 family protein CutC	1	Prevotella sp. 885	251
UniRef90_A0A2A7MCK0	0.909091	0.00673811	0	decrease	increase	decrease	decrease	0.317311	0.467278	0.156821	0.436833	0.317311	0.4601	0.912253	0.920941	Cluster: PF03932 family protein CutC	4	Clostridium neonatale; Clostridium sp; Clostridium carnis	202
UniRef90_A8AFG8	0.909091	0.027547	0	increase	increase	increase	increase	0.317311	0.467278	0.473006	0.686156	0.317311	0.4601	0.584258	0.711855	Cluster: PF03932 family protein CutC	11	Citrobacter koseri (strain ATCC BAA-895 / CDC 4225-83 / SGSC4696); Citrobacter koseri (Citrobacter diversus)	248

### Sheet: Table S8
Characteristics	All	oCRC	yCRC	Pvalue (across age bins)	Pvalue (oCRC vs. yCRC)
Number of patients	460	293	167
Age	53.41 (13.62)	62 (7.76)	38.35 (7)
Sex				0.0600941	0.00458291
Female	185 (40.22%)	103 (35.15%)	82 (49.1%)
Male	275 (59.78%)	190 (64.85%)	85 (50.9%)
BMI	22.92 (3.37)	23.23 (3.21)	22.37 (3.57)	0.0142791	0.00766976
BMI_NA	36	22	14
Tumor location				0.125485	0.150947
Right_hemicolon	114 (24.78%)	64 (21.84%)	50 (29.94%)
Left_hemicolon	160 (34.78%)	105 (35.84%)	55 (32.93%)
Rectum	186 (40.43%)	124 (42.32%)	62 (37.13%)
Tumor stage				0.0955854	0.0592741
SI	68 (14.78%)	52 (17.75%)	16 (9.58%)
SII	147 (31.96%)	93 (31.74%)	54 (32.34%)
SIII	166 (36.09%)	96 (32.76%)	70 (41.92%)
SIV	79 (17.17%)	52 (17.75%)	27 (16.17%)
Family history of CRC				0.0895914	0.32634
Yes	67 (14.57%)	36 (12.29%)	31 (18.56%)
No	393 (85.43%)	257 (87.71%)	136 (81.44%)
Family history of cancer				0.307933	0.855494
Yes	153 (33.26%)	92 (31.4%)	61 (36.53%)
No	307 (66.74%)	201 (68.6%)	106 (63.47%)
Smoking				0.998442	0.215206
Smoking_positive	96 (23.88%)	70 (24.05%)	26 (23.42%)
Smoking_negative	306 (76.12%)	221 (75.95%)	85 (76.58%)
Smoking_NA	58	2	56
Mismatch repair				0.235227	0.0340007
pmmr	408 (91.28%)	264 (93.62%)	144 (87.27%)
dmmr	39 (8.72%)	18 (6.38%)	21 (12.73%)
mmr_NA	13	11	2
MSH2 state				0.29106	0.439348
MSH2_positive	431 (96.85%)	275 (97.52%)	156 (95.71%)
MSH2_negative	14 (3.15%)	7 (2.48%)	7 (4.29%)
MSH2_NA	15	11	4
MSH6 state				0.885711	0.790008
MSH6_positive	430 (96.63%)	273 (96.81%)	157 (96.32%)
MSH6_negative	15 (3.37%)	9 (3.19%)	6 (3.68%)
MSH6_NA	15	11	4
MLH1 state				0.23459	0.0552134
MLH1_positive	426 (95.73%)	274 (97.16%)	152 (93.25%)
MLH1_negative	19 (4.27%)	8 (2.84%)	11 (6.75%)
MLH1_NA	15	11	4
PMS2 state				0.144886	0.162885
PMS2_positive	424 (95.28%)	272 (96.45%)	152 (93.25%)
PMS2_negative	21 (4.72%)	10 (3.55%)	11 (6.75%)
PMS2_NA	15	11	4
HER2 state				0.791819	1
HER2_positive	49 (12.37%)	31 (12.3%)	18 (12.5%)
HER2_negative	347 (87.63%)	221 (87.7%)	126 (87.5%)
HER2_NA	59	39	20
BRAF state				0.277258	0.355874
BRAF_positive	16 (4.03%)	8 (3.15%)	8 (5.59%)
BRAF_negative	381 (95.97%)	246 (96.85%)	135 (94.41%)
BRAF_NA	63	39	24

### Sheet: Table S9
SampleID	Read_length	Raw_reads_count	Raw_Q30_ratio	Clean_reads_count	Clean_reads_ratio	Nohomo_reads_count	Nohomo_reads_ratio
T2105118172	100	138196500	0.9245	137566192	0.9954	2632556	0.0191
T2106131423	100	122169488	0.9244	121733634	0.9964	3131556	0.0257
T2105118211	100	149860406	0.9308	149256840	0.996	4780618	0.032
T2105118216	100	151102850	0.934	150579212	0.9965	6009634	0.0399
T2007044687	100	188243210	0.9071	187405576	0.9956	6286114	0.0335
T2105118101	100	172299232	0.9158	171796392	0.9971	6554748	0.0382
T2103089543	100	260070898	0.9201	259250336	0.9968	6832368	0.0264
T2105118267	100	133988910	0.9268	133426980	0.9958	7579486	0.0568
T2105125181	100	114848648	0.9406	114392896	0.996	7619904	0.0666
T2109195636	100	139503878	0.9254	138668404	0.994	9548444	0.0689
T2105118198	100	146294060	0.9313	145795520	0.9966	9907710	0.068
T2104103043	100	201469678	0.9126	200695248	0.9962	10223488	0.0509
T2105118232	100	181997498	0.9491	180857298	0.9937	11221896	0.062
T2105118254	100	156117154	0.9337	155578426	0.9965	11529766	0.0741
T2106131445	100	210347042	0.9183	209664574	0.9968	12926360	0.0617
T2109195644	100	153953930	0.9316	153101878	0.9945	13548140	0.0885
T2112223878	100	140675694	0.9333	139936244	0.9947	13671742	0.0977
T2011067454	100	201687592	0.9191	201169620	0.9974	15333744	0.0762
T2104103058	100	160290558	0.8997	159767796	0.9967	15731230	0.0985
T2106131447	100	198516930	0.9165	197573716	0.9952	18052308	0.0914
T2105118193	100	148238030	0.9453	147122702	0.9925	18324300	0.1246
T2112223877	100	87543234	0.9359	86842260	0.992	18739936	0.2158
T2105118281	100	145749630	0.9206	145111382	0.9956	19117764	0.1317
T2106131425	100	148652546	0.9373	148248712	0.9973	22782730	0.1537
T2007035734	100	187755906	0.9319	187161604	0.9968	23418418	0.1251
T2105125151	100	133161636	0.9274	132661804	0.9962	26053178	0.1964
T2105118178	100	135215946	0.9255	134766430	0.9967	27035558	0.2006
T2108174305	100	177820054	0.9252	177111174	0.996	27649802	0.1561
T2105118276	100	128196490	0.9393	127389628	0.9937	28868814	0.2266
T2105125149	100	118459418	0.9271	118196962	0.9978	29885422	0.2528
T2112223882	100	140174678	0.9275	139762248	0.9971	31852638	0.2279
T2105118217	100	144642794	0.9286	144137554	0.9965	35345068	0.2452
T2106131446	100	161557268	0.913	161034356	0.9968	35706418	0.2217
T2101084185	100	160296438	0.9169	159167528	0.993	43835696	0.2754
T2105118154	100	202286960	0.9414	199888092	0.9881	44682574	0.2235
T2103089513	100	148998320	0.9027	148543164	0.9969	45473804	0.3061
T2105118143	100	141290702	0.9146	140611166	0.9952	45870554	0.3262
T2106131426	100	141038044	0.932	140692376	0.9975	47217800	0.3356
T2105125119	100	199950650	0.9295	199152076	0.996	47306768	0.2375
T2109195647	100	142653438	0.9496	141849470	0.9944	48049054	0.3387
T2105118145	100	131969922	0.9347	131220226	0.9943	49673736	0.3786
T2108174336	100	140857754	0.9235	139969584	0.9937	53494222	0.3822
T2103089533	100	199724598	0.9202	198595146	0.9943	54644502	0.2752
T2007035753	100	107260402	0.9047	106846496	0.9961	55670354	0.521
T2105118100	100	205189772	0.9285	203742578	0.9929	56571714	0.2777
T2104103071	100	165650386	0.9049	164798254	0.9949	59490422	0.361
T2105118176	100	140236612	0.9265	139670288	0.996	60247892	0.4314
T2109195631	100	151867212	0.93	150315876	0.9898	60689770	0.4037
T2007035744	100	108647050	0.9228	108369378	0.9974	61770640	0.57
T2112223888	100	147040098	0.9316	146723458	0.9978	62131506	0.4235
T2105118203	100	156314226	0.9393	155912252	0.9974	63223958	0.4055
T2109195656	100	141879652	0.9494	141184840	0.9951	63705628	0.4512
T2103089532	100	151866320	0.9019	151520944	0.9977	67056504	0.4426
T2007035729	100	118745828	0.9342	118599038	0.9988	68497606	0.5776
T2007035742	100	100764276	0.9211	100598574	0.9984	68719926	0.6831
T2106131428	100	158034006	0.931	157685556	0.9978	69652260	0.4417
T2105118284	100	147491562	0.9345	146344518	0.9922	71405644	0.4879
T2104103057	100	78582018	0.8995	78283728	0.9962	71783394	0.917
T2103089504	100	187190940	0.908	186440080	0.996	74488096	0.3995
T2105118280	100	157423818	0.9436	157038718	0.9976	75444626	0.4804
T2103089527	100	168700274	0.9154	168108286	0.9965	76756206	0.4566
T2112223881	100	135138688	0.9445	134556742	0.9957	77609290	0.5768
T2105118287	100	134701026	0.9332	134036506	0.9951	78512344	0.5858
T2105118248	100	82049646	0.9537	80341328	0.9792	79134254	0.985
T2109195640	100	89032358	0.9495	88787042	0.9972	79501846	0.8954
T2105118258	100	80576590	0.929	80463082	0.9986	80018182	0.9945
T2105118212	100	148217584	0.9328	147578090	0.9957	80077524	0.5426
T2105118283	100	80670792	0.9367	80430444	0.997	80383958	0.9994
T2106131438	100	137265030	0.909	136949930	0.9977	80689306	0.5892
T2105118139	100	168191630	0.9194	167447544	0.9956	81710332	0.488
T2105118206	100	82912176	0.9054	82295862	0.9926	81780852	0.9937
T2109195654	100	82970882	0.9597	82215702	0.9909	82112436	0.9987
T2105118278	100	83834150	0.935	83664166	0.998	82510530	0.9862
T2007035757	100	175205914	0.9095	174711902	0.9972	83624894	0.4786
T2105118270	100	84479942	0.944	83842950	0.9925	83782450	0.9993
T2105118167	100	173438184	0.9366	170332134	0.9821	83876476	0.4924
T2112223884	100	84901076	0.9429	84675936	0.9973	83933488	0.9912
T2105118120	100	123948856	0.9218	123607578	0.9972	83939734	0.6791
T2105118197	100	144761970	0.9279	144401570	0.9975	87171672	0.6037
T2109195638	100	90194918	0.9488	89469410	0.992	88938716	0.9941
T2105118175	100	93703142	0.9099	93416536	0.9969	89398308	0.957
T2007035760	100	102012966	0.8968	101880178	0.9987	91142000	0.8946
T2105118222	100	150616652	0.9519	149880260	0.9951	91542090	0.6108
T2105118138	100	153287346	0.9231	152710130	0.9962	92432096	0.6053
T2201231987	100	145319626	0.9199	144770904	0.9962	92770216	0.6408
T2105118192	100	138207766	0.9317	137676362	0.9962	93248220	0.6773
T2105118259	100	153769742	0.9344	153354982	0.9973	94137340	0.6139
T2103089494	100	231971152	0.9344	230863318	0.9952	94289950	0.4084
T2109195650	100	140047326	0.9344	139693718	0.9975	94320786	0.6752
T2007035750	100	133882936	0.9029	133640164	0.9982	94576712	0.7077
T2109195648	100	95695960	0.9503	95406090	0.997	95170970	0.9975
T2112223875	100	98121284	0.9527	97155948	0.9902	95613434	0.9841
T2105125146	100	163024440	0.9345	162392464	0.9961	95771144	0.5898
T2104103054	100	116191778	0.8988	115774820	0.9964	95952128	0.8288
T2103089488	100	280819502	0.9343	279908220	0.9968	96100768	0.3433
T2105125152	100	165571952	0.9269	165047888	0.9968	96878344	0.587
T2109195639	100	138411500	0.92	138129232	0.998	98298322	0.7116
T2105118220	100	122731118	0.9154	122240252	0.996	100745578	0.8242
T2104103033	100	104635646	0.889	104269108	0.9965	100820298	0.9669
T2105118261	100	148208618	0.9349	147859374	0.9976	100829224	0.6819
T2108174441	100	168191034	0.9302	167620202	0.9966	101212210	0.6038
T2105125153	100	114375476	0.9273	114060078	0.9972	102987226	0.9029
T2105125229	100	105709926	0.9232	105364766	0.9967	103969024	0.9868
T2105118113	100	136941496	0.9137	136670426	0.998	104648670	0.7657
T2105118168	100	135221798	0.9256	134756802	0.9966	104810396	0.7778
T2109195632	100	121361028	0.9159	120810548	0.9955	105052380	0.8696
T2104103046	100	159315850	0.91	157846298	0.9908	105660070	0.6694
T2105118132	100	108810542	0.9131	108618944	0.9982	106014308	0.976
T2007035761	100	114004528	0.8991	113901792	0.9991	106099360	0.9315
T2105125228	100	113097270	0.9318	112385984	0.9937	106315812	0.946
T2105118277	100	135991672	0.936	135778782	0.9984	107270746	0.79
T2105118133	100	130119980	0.9181	129822318	0.9977	109004886	0.8396
T2007035766	100	145525184	0.9057	145262674	0.9982	109875098	0.7564
T2105125132	100	113246834	0.9313	113011920	0.9979	110033284	0.9736
T2105118264	100	143686886	0.925	143349506	0.9977	110449772	0.7705
T2106131420	100	118533254	0.9277	118199822	0.9972	111114542	0.9401
T2108174304	100	119951838	0.9259	119534754	0.9965	111622958	0.9338
T2105118149	100	133921670	0.9177	133514262	0.997	111992142	0.8388
T2105118140	100	146314726	0.9266	145772158	0.9963	112164058	0.7694
T2105125158	100	113274862	0.9153	113108742	0.9985	112802750	0.9973
T2103089528	100	126906994	0.9046	126751598	0.9988	113037322	0.8918
T2109195620	100	133844148	0.9176	133418026	0.9968	114532810	0.8585
T2105118195	100	139780970	0.9302	139178094	0.9957	114591410	0.8233
T2007044685	100	116896720	0.8956	116774884	0.999	115137500	0.986
T2103089510	100	228144146	0.9365	225242928	0.9873	115220512	0.5115
T2105118152	100	128762588	0.9148	128519226	0.9981	116167874	0.9039
T2105118096	100	156333092	0.9212	155749204	0.9963	116464382	0.7478
T2007044686	100	134664260	0.9032	134354036	0.9977	116722336	0.8688
T2105118238	100	160161356	0.9343	159745910	0.9974	117320180	0.7344
T2106131432	100	153711146	0.9355	153150630	0.9964	117447428	0.7669
T2105118173	100	125275066	0.9242	124886764	0.9969	118067582	0.9454
T2104103062	100	168283176	0.9021	167834048	0.9973	118090314	0.7036
T2007035752	100	137418344	0.9027	136995200	0.9969	118229906	0.863
T2105118285	100	143155864	0.9246	142961380	0.9986	118373856	0.828
T2105118272	100	135233146	0.9314	135053020	0.9987	118791200	0.8796
T2007035733	100	120125428	0.9295	120073042	0.9996	118967930	0.9908
T2105125157	100	120953468	0.927	120667050	0.9976	119271602	0.9884
T2105118122	100	119993898	0.9182	119705636	0.9976	119539504	0.9986
T2007035735	100	121089530	0.9402	121036860	0.9996	119822098	0.99
T2105118123	100	121223696	0.9148	120976974	0.998	120349454	0.9948
T2104103042	100	185975790	0.9092	185378468	0.9968	120557594	0.6503
T2105125156	100	122976298	0.9216	122777218	0.9984	121052542	0.986
T2105118225	100	146590526	0.9307	146282308	0.9979	121896016	0.8333
T2105118164	100	122617310	0.9072	122301446	0.9974	122254696	0.9996
T2106131433	100	137121546	0.9277	136659716	0.9966	122404386	0.8957
T2105118255	100	123924766	0.9165	123806482	0.999	122840418	0.9922
T2109195652	100	150357714	0.938	149850918	0.9966	122927696	0.8203
T2106134389	100	123905824	0.9123	123660836	0.998	123046298	0.995
T2105118263	100	125221720	0.9406	124152810	0.9915	123573804	0.9953
T2105118112	100	208958108	0.9241	208312516	0.9969	123591340	0.5933
T2108174328	100	124995682	0.9185	124800386	0.9984	123786936	0.9919
T2105118286	100	139814960	0.9194	139462990	0.9975	123848250	0.888
T2105118184	100	161983008	0.9347	161283282	0.9957	124652680	0.7729
T2105125226	100	155008652	0.9434	153986916	0.9934	124989586	0.8117
T2104103020	100	130974488	0.8959	130619986	0.9973	125154080	0.9582
T2112223879	100	136921514	0.9152	136625674	0.9978	125512918	0.9187
T2109195623	100	130620642	0.9396	129663166	0.9927	125619922	0.9688
T2105118128	100	132586506	0.9221	132401946	0.9986	125914462	0.951
T2105118282	100	147731498	0.9341	147544668	0.9987	126054392	0.8543
T2105118099	100	149491796	0.9166	148534046	0.9936	126873584	0.8542
T2105118124	100	129831110	0.9088	129598212	0.9982	127470112	0.9836
T2106131430	100	139312532	0.9259	139060512	0.9982	127491302	0.9168
T2106131424	100	141218374	0.9565	140010544	0.9914	127643900	0.9117
T2105118249	100	127967216	0.9279	127723694	0.9981	127658934	0.9995
T2106131448	100	148467738	0.9154	148285308	0.9988	128286526	0.8651
T2105125147	100	136142856	0.9197	135946224	0.9986	128413290	0.9446
T2103089499	100	243174888	0.9336	240079094	0.9873	128989966	0.5373
T2105118253	100	149349978	0.929	148679180	0.9955	129577542	0.8715
T2109195655	100	161768468	0.9672	159693436	0.9872	129580396	0.8114
T2007035748	100	137554176	0.9259	137378416	0.9987	129688426	0.944
T2105118155	100	138407384	0.9247	138081100	0.9976	129918236	0.9409
T2105125136	100	145200970	0.9323	144922078	0.9981	129940858	0.8966
T2105125150	100	147375796	0.9202	147167740	0.9986	130186246	0.8846
T2105125162	100	135027060	0.9321	134770880	0.9981	130675124	0.9696
T2007035728	100	138598158	0.9315	138528490	0.9995	131129318	0.9466
T2106131439	100	131459664	0.9084	131256428	0.9985	131146268	0.9992
T2105125145	100	134910176	0.9245	134734592	0.9987	131611364	0.9768
T2105118147	100	159445724	0.9237	159049404	0.9975	131742188	0.8283
T2108174311	100	133984534	0.91	133586788	0.997	132241376	0.9899
T2105125189	100	137892574	0.9374	137704852	0.9986	132695084	0.9636
T2007044689	100	146475484	0.9109	146301512	0.9988	132994438	0.909
T2105118146	100	146227160	0.9258	145960640	0.9982	133193364	0.9125
T2105118274	100	139661202	0.9425	139507530	0.9989	133296104	0.9555
T2109195614	100	135761732	0.9164	135311542	0.9967	133493394	0.9866
T2108174316	100	158730944	0.9207	157848762	0.9944	133936164	0.8485
T2009055701	100	134863016	0.9011	134773006	0.9993	134543650	0.9983
T2105118153	100	135632236	0.9141	135124990	0.9963	134631226	0.9963
T2105125134	100	135755470	0.9233	135606796	0.9989	135112052	0.9964
T2105118279	100	136070724	0.9443	135779706	0.9979	135348760	0.9968
T2104103073	100	137145584	0.9029	136905046	0.9982	135382860	0.9889
T2105118227	100	203611490	0.9325	203008494	0.997	135709718	0.6685
T2007035741	100	136407304	0.9211	136292082	0.9992	135878146	0.997
T2105118214	100	188861860	0.9546	188187056	0.9964	136167172	0.7236
T2106131422	100	138726904	0.9393	137988712	0.9947	136265608	0.9875
T2104103077	100	202652514	0.9103	201763338	0.9956	136581770	0.6769
T2103089546	100	258138712	0.9251	257286350	0.9967	136941914	0.5323
T2108174343	100	138639582	0.9182	138331170	0.9978	137299418	0.9925
T2105118236	100	138452096	0.9429	137457124	0.9928	137378000	0.9994
T2108174346	100	167241074	0.92	166816654	0.9975	137639434	0.8251
T2105118271	100	144371964	0.9446	144193212	0.9988	138329306	0.9593
T2105125140	100	140221780	0.9222	140088148	0.999	138427722	0.9881
T2112223885	100	138865746	0.9368	138640926	0.9984	138526836	0.9992
T2105125224	100	198240412	0.9416	197323716	0.9954	138717796	0.703
T2105118157	100	163908008	0.9334	162932268	0.994	139540102	0.8564
T2104103024	100	141060762	0.8986	140486836	0.9959	139837156	0.9954
T2105118163	100	144185248	0.9206	143910802	0.9981	140273306	0.9747
T2105125148	100	145689932	0.9247	145537484	0.999	140718102	0.9669
T2105118144	100	204502078	0.9409	203150686	0.9934	140735852	0.6928
T2105118118	100	157878616	0.9142	157517218	0.9977	141397840	0.8977
T2101084183	100	150621428	0.9293	149823540	0.9947	141480250	0.9443
T2105118194	100	162952146	0.9362	162520462	0.9974	141602816	0.8713
T2105118162	100	146756288	0.9241	146586622	0.9988	141912914	0.9681
T2106131436	100	143238230	0.9067	143052206	0.9987	142175348	0.9939
T2112223874	100	144528012	0.9489	143899950	0.9957	142226816	0.9884
T2106131429	100	144531918	0.9309	144280676	0.9983	142244064	0.9859
T2105118268	100	156479434	0.9325	156093558	0.9975	142827588	0.915
T2105118129	100	158570336	0.9236	158337272	0.9985	143431652	0.9059
T2109195630	100	149290982	0.9146	149116218	0.9988	143475078	0.9622
T2109195629	100	144526840	0.9219	144324212	0.9986	144214926	0.9992
T2007035732	100	145391670	0.9483	145111820	0.9981	144374822	0.9949
T2112223873	100	154393538	0.938	154016088	0.9976	144484340	0.9381
T2104103045	100	183555448	0.9086	182154904	0.9924	144491846	0.7932
T2108174322	100	145794028	0.9181	145447252	0.9976	144773290	0.9954
T2109195649	100	150243932	0.9356	150093154	0.999	144923300	0.9656
T2105118187	100	148287030	0.9227	148027780	0.9983	144930702	0.9791
T2105125141	100	151546558	0.9259	151392738	0.999	145271296	0.9596
T2105125143	100	147022672	0.9223	146839050	0.9988	145405878	0.9902
T2105118182	100	147361002	0.9264	147007902	0.9976	145845474	0.9921
T2109195610	100	165050772	0.9194	164350812	0.9958	145871670	0.8876
T2007035751	100	149416012	0.9055	149229334	0.9988	145947686	0.978
T2104103052	100	151834398	0.8987	151312126	0.9966	146033264	0.9651
T2108174341	100	148212710	0.9219	147878794	0.9977	146551912	0.991
T2105118183	100	163746666	0.9271	163422886	0.998	146733410	0.8979
T2105118246	100	148093810	0.93	147491164	0.9959	146812300	0.9954
T2103089518	100	150885582	0.9317	150154286	0.9952	146932380	0.9785
T2109195622	100	147654554	0.9137	147473424	0.9988	146985986	0.9967
T2105118273	100	149077100	0.9429	148785096	0.998	147441426	0.991
T2108174353	100	148614514	0.9161	148383446	0.9984	147465936	0.9938
T2105125124	100	200505262	0.9328	199392358	0.9944	147482356	0.7397
T2007035746	100	149860324	0.9282	149712152	0.999	147519200	0.9854
T2105118289	100	150109468	0.9218	149720836	0.9974	147546540	0.9855
T2105118105	100	154857732	0.9203	154623070	0.9985	147718522	0.9553
T2109195626	100	150038496	0.9122	149645280	0.9974	147902352	0.9884
T2011067452	100	149325606	0.91	149240464	0.9994	147927198	0.9912
T2104103047	100	150010188	0.9063	148315528	0.9887	148006062	0.9979
T2105118229	100	199296192	0.9545	198060704	0.9938	148092818	0.7477
T2105118180	100	148804050	0.9305	148478814	0.9978	148134486	0.9977
T2105118275	100	154010290	0.9284	153820908	0.9988	148168774	0.9633
T2108174342	100	205032286	0.9313	204132092	0.9956	148259588	0.7263
T2007035731	100	148480800	0.9204	148401428	0.9995	148273640	0.9991
T2105118116	100	161666196	0.9158	161445826	0.9986	148369492	0.919
T2106131444	100	149220896	0.9131	148988466	0.9984	148455974	0.9964
T2105118252	100	150464118	0.9522	150007640	0.997	148723634	0.9914
T2109195657	100	150811562	0.9288	150587922	0.9985	148729232	0.9877
T2105118121	100	175669048	0.9293	174999840	0.9962	148770572	0.8501
T2109195643	100	154476120	0.9166	154218946	0.9983	148860606	0.9653
T2103089548	100	153358230	0.9182	152832172	0.9966	149016500	0.975
T2112223880	100	149924016	0.9356	149627650	0.998	149157382	0.9969
T2105118181	100	155024048	0.9285	154716262	0.998	149237756	0.9646
T2105118260	100	149426710	0.9119	149326838	0.9993	149276074	0.9997
T2112223883	100	156144880	0.9504	155284946	0.9945	149356574	0.9618
T2105118109	100	150265284	0.9203	149764518	0.9967	149639640	0.9992
T2105118126	100	150791830	0.9226	150544198	0.9984	149675078	0.9942
T2105118288	100	152895300	0.9211	152724398	0.9989	149702970	0.9802
T2112223876	100	154203716	0.9308	153947456	0.9983	149796858	0.973
T2109195641	100	158732622	0.9131	158538564	0.9988	150039876	0.9464
T2105118247	100	154392230	0.9259	154035726	0.9977	150325764	0.9759
T2106131435	100	192303576	0.9161	191800174	0.9974	150519292	0.7848
T2105118186	100	166457280	0.9317	165801576	0.9961	150609528	0.9084
T2104103041	100	151402042	0.903	150984818	0.9972	150688248	0.998
T2105125227	100	155370144	0.9312	155032492	0.9978	150694968	0.972
T2007035755	100	181721628	0.9115	181211582	0.9972	150867780	0.8326
T2105118188	100	153236024	0.9276	152783138	0.997	151144874	0.9893
T2105125142	100	159831902	0.9309	159499056	0.9979	151508560	0.9499
T2105118106	100	155082000	0.9242	154507546	0.9963	151545376	0.9808
T2106131421	100	163204422	0.9369	162743564	0.9972	151606188	0.9316
T2007035764	100	153648326	0.9085	153509114	0.9991	152489506	0.9934
T2007044688	100	153956304	0.8988	153862448	0.9994	152706078	0.9925
T2105118215	100	155782834	0.9471	154690006	0.993	152878112	0.9883
T2104103075	100	153955254	0.8989	153650956	0.998	152901472	0.9951
T2108174320	100	154064408	0.92	153500288	0.9963	153006056	0.9968
T2105125131	100	153510140	0.9309	153370740	0.9991	153082596	0.9981
T2109195642	100	161387250	0.9237	160866302	0.9968	153251352	0.9527
T2108174333	100	167565774	0.9255	167339346	0.9986	153794892	0.9191
T2109195616	100	157691744	0.9221	157092908	0.9962	153815590	0.9791
T2106131442	100	155418638	0.9178	155127478	0.9981	154114136	0.9935
T2108174339	100	164129248	0.9257	162976806	0.993	154167808	0.9459
T2105118219	100	158833278	0.9402	158497328	0.9979	154388588	0.9741
T2105118165	100	157424012	0.9282	156450352	0.9938	154577004	0.988
T2109195625	100	155669400	0.9088	155445166	0.9986	155141530	0.998
T2106131427	100	175029996	0.9378	174635966	0.9977	155294016	0.8892
T2105125126	100	157052790	0.9409	156111320	0.994	155617132	0.9968
T2105118110	100	159532208	0.9213	159293004	0.9985	156058628	0.9797
T2108174307	100	156612206	0.9244	156323378	0.9982	156186174	0.9991
T2104103039	100	157373900	0.9083	157022992	0.9978	156258822	0.9951
T2105125161	100	157160194	0.9298	156790028	0.9976	156575528	0.9986
T2104103028	100	161367770	0.8944	160824362	0.9966	156688776	0.9743
T2109195621	100	158887670	0.9207	158598238	0.9982	157213054	0.9913
T2104103049	100	214444312	0.9154	212546804	0.9912	157467808	0.7409
T2109195624	100	158533626	0.9255	157826578	0.9955	157789114	0.9998
T2106131452	100	173731582	0.9114	173352036	0.9978	158261042	0.9129
T2106131441	100	274964342	0.9285	273129600	0.9933	158564814	0.5805
T2007035762	100	163946292	0.9076	163759494	0.9989	158860102	0.9701
T2108174354	100	166084254	0.919	165557402	0.9968	159882646	0.9657
T2104103050	100	162720176	0.9034	160920896	0.9889	160302678	0.9962
T2105125133	100	161109876	0.9308	160903282	0.9987	160601988	0.9981
T2105118269	100	162543136	0.94	162267870	0.9983	160730596	0.9905
T2109195612	100	165947106	0.9195	165394086	0.9967	160964228	0.9732
T2105125121	100	162590124	0.9353	161974902	0.9962	161083150	0.9945
T2105118098	100	162454684	0.9121	162134286	0.998	161084502	0.9935
T2104103022	100	163914736	0.9001	163463798	0.9972	161269238	0.9866
T2105118231	100	164956974	0.9325	164724142	0.9986	161439746	0.9801
T2103089460	100	283268226	0.9334	282121136	0.996	161454426	0.5723
T2103089474	100	213029858	0.9319	212390040	0.997	161634592	0.761
T2103089542	100	168891588	0.9147	168528970	0.9979	161694874	0.9594
T2105125129	100	174699998	0.9325	174225378	0.9973	162694152	0.9338
T2103089511	100	165523748	0.924	164635608	0.9946	162788818	0.9888
T2105125144	100	166396070	0.9311	166228970	0.999	163332394	0.9826
T2007035756	100	166279734	0.907	166113828	0.999	164613710	0.991
T2106131449	100	167076424	0.9192	165854500	0.9927	165164232	0.9958
T2106131450	100	165802158	0.9109	165637630	0.999	165360012	0.9983
T2105125139	100	166360778	0.9264	166201178	0.999	165984784	0.9987
T2007044684	100	168142326	0.9226	167792958	0.9979	166338026	0.9913
T2105118189	100	168272188	0.9266	167931530	0.998	166798226	0.9933
T2101084184	100	174674786	0.9308	173828798	0.9952	166939140	0.9604
T2007035745	100	168545084	0.9324	168129154	0.9975	167240720	0.9947
T2106131434	100	169159900	0.9342	168955474	0.9988	167588626	0.9919
T2007035765	100	168759808	0.9028	168581702	0.9989	168270030	0.9982
T2007035730	100	168962914	0.9284	168880030	0.9995	168550808	0.9981
T2103089515	100	175347920	0.9042	174913452	0.9975	168722206	0.9646
T2105118104	100	174673654	0.9236	174199490	0.9973	168818434	0.9691
T2105118221	100	170341990	0.9338	169850056	0.9971	169287368	0.9967
T2103089517	100	170378560	0.9073	170115300	0.9985	169553272	0.9967
T2104103037	100	185318172	0.9067	184147018	0.9937	169659882	0.9213
T2108174348	100	172122822	0.9287	171120236	0.9942	169909214	0.9929
T2105125159	100	176096606	0.9355	174696094	0.992	170009622	0.9732
T2105118134	100	170779304	0.9233	170354686	0.9975	170057822	0.9983
T2108174310	100	172630028	0.9148	172277770	0.998	170144984	0.9876
T2105125123	100	172014116	0.9365	171692308	0.9981	170665100	0.994
T2105118256	100	172795916	0.9515	171527632	0.9927	170774300	0.9956
T2105118209	100	174417688	0.9295	174128276	0.9983	171346662	0.984
T2108174329	100	175051822	0.9205	174779596	0.9984	171548824	0.9815
T2109195627	100	172936168	0.9221	172636546	0.9983	171612824	0.9941
T2105118151	100	173986790	0.9366	172014914	0.9887	171691492	0.9981
T2007035743	100	173136064	0.9383	172368300	0.9956	171794222	0.9967
T2105125122	100	173665796	0.926	173142388	0.997	172131768	0.9942
T2106131419	100	180037168	0.9319	179817016	0.9988	172266484	0.958
T2009055704	100	173758658	0.9085	173619844	0.9992	173383302	0.9986
T2007044683	100	178962302	0.9108	178528950	0.9976	173574764	0.9722
T2103089549	100	175331072	0.9212	175083930	0.9986	173901868	0.9932
T2105125120	100	181840574	0.9391	181405404	0.9976	174148478	0.96
T2009055702	100	175152852	0.9104	175035024	0.9993	174277274	0.9957
T2108174327	100	186735038	0.9277	186232782	0.9973	174670774	0.9379
T2009055700	100	176428592	0.9111	176290896	0.9992	174973622	0.9925
T2105125182	100	176638290	0.9261	176372250	0.9985	175662002	0.996
T2009055703	100	182929422	0.9141	182762844	0.9991	175912820	0.9625
T2105118213	100	178154890	0.9453	177708412	0.9975	176020332	0.9905
T2105125160	100	176598728	0.9326	176178188	0.9976	176033544	0.9992
T2101084186	100	176609598	0.9088	176326664	0.9984	176113146	0.9988
T2105125130	100	188939838	0.9405	188479512	0.9976	176355356	0.9357
T2106131453	100	203468504	0.9197	203049506	0.9979	176720536	0.8703
T2105118117	100	179705250	0.9243	179444160	0.9985	177520696	0.9893
T2106131451	100	179546874	0.9278	179165386	0.9979	178971514	0.9989
T2109195635	100	183168790	0.9444	179878994	0.982	179125782	0.9958
T2105118210	100	180580374	0.9383	179816164	0.9958	179427984	0.9978
T2103089539	100	218965368	0.9217	218454234	0.9977	180077078	0.8243
T2105118191	100	180852556	0.9289	180597716	0.9986	180203272	0.9978
T2201231986	100	182159232	0.9187	181796114	0.998	180590844	0.9934
T2011067451	100	181795046	0.9106	181586056	0.9989	181026068	0.9969
T2105118223	100	188009620	0.9516	186949100	0.9944	181780150	0.9724
T2105125155	100	194670408	0.9306	193861262	0.9958	182369146	0.9407
T2105118208	100	198108250	0.9519	197297010	0.9959	182396400	0.9245
T2103089468	100	185558530	0.9184	185391660	0.9991	182449244	0.9841
T2103089500	100	187255274	0.9163	186691842	0.997	182545334	0.9778
T2105118095	100	189193308	0.9273	188013254	0.9938	182571548	0.9711
T2105118097	100	186997476	0.9088	186721186	0.9985	182685538	0.9784
T2105125225	100	183774084	0.937	183091392	0.9963	182853806	0.9987
T2105125154	100	183448022	0.9286	183052476	0.9978	182869894	0.999
T2011067450	100	184583230	0.9165	184465362	0.9994	184265130	0.9989
T2105118224	100	185952176	0.9399	185337028	0.9967	185088264	0.9987
T2103089481	100	281225794	0.9361	279780132	0.9949	185131502	0.6617
T2104103056	100	186336014	0.8997	186047206	0.9985	185546514	0.9973
T2105118242	100	191102264	0.9705	186572130	0.9763	186402642	0.9991
T2108174301	100	205828134	0.9264	205314198	0.9975	187035560	0.911
T2105118218	100	205240152	0.9528	203584250	0.9919	187564054	0.9213
T2105118166	100	189009166	0.9301	188348262	0.9965	188074560	0.9985
T2108174308	100	190021544	0.9342	189485154	0.9972	188090116	0.9926
T2105125125	100	193670280	0.9343	192963888	0.9964	188638474	0.9776
T2103089556	100	190445926	0.9043	190268442	0.9991	190137636	0.9993
T2103089487	100	190946252	0.9206	190740188	0.9989	190418544	0.9983
T2105118161	100	191918330	0.9402	191239190	0.9965	190564034	0.9965
T2007035759	100	206418836	0.9137	206003154	0.998	191006244	0.9272
T2104103031	100	202437926	0.918	199976832	0.9878	191535860	0.9578
T2103089555	100	194153608	0.9112	193756032	0.998	193389122	0.9981
T2101084187	100	208688736	0.9133	208135610	0.9973	194468692	0.9343
T2103089535	100	196024428	0.9105	195730488	0.9985	194685952	0.9947
T2009055706	100	195434444	0.9099	195295766	0.9993	195221726	0.9996
T2105118179	100	200295618	0.9386	199845588	0.9978	195291290	0.9772
T2105118125	100	199112354	0.9387	198717558	0.998	198683202	0.9998
T2105118171	100	206043518	0.9448	204360696	0.9918	199226354	0.9749
T2105118200	100	201125686	0.9473	199850208	0.9937	199488818	0.9982
T2105118228	100	201562888	0.9442	200572522	0.9951	200208496	0.9982
T2112223887	100	201786008	0.9541	200975834	0.996	200507290	0.9977
T2103089484	100	203442220	0.9256	202927406	0.9975	201579678	0.9934
T2007035747	100	202581776	0.9229	202142364	0.9978	202084200	0.9997
T2104103076	100	203686392	0.9102	203077532	0.997	202738378	0.9983
T2106131440	100	222565880	0.923	221951362	0.9972	203710784	0.9178
T2109195634	100	205977464	0.9305	204342304	0.9921	203778616	0.9972
T2007035749	100	227291170	0.913	226102178	0.9948	203820520	0.9015
T2108184701	100	204584270	0.9367	204375516	0.999	204238894	0.9993
T2009055705	100	205519752	0.9162	205370698	0.9993	204403026	0.9953
T2105125128	100	207326834	0.9336	206914286	0.998	205052024	0.991
T2105118185	100	210985512	0.9486	210144638	0.996	206476368	0.9825
T2103089538	100	206923322	0.912	206726958	0.9991	206668488	0.9997
T2112223886	100	211180786	0.9338	210918686	0.9988	207172062	0.9822
T2103089552	100	244755510	0.929	244228734	0.9978	208037090	0.8518
T2105118233	100	211199906	0.9576	209202862	0.9905	208778124	0.998
T2105118234	100	222091312	0.9627	219201150	0.987	209175754	0.9543
T2011067455	100	213209104	0.9133	212973990	0.9989	209309534	0.9828
T2104103079	100	214285750	0.9135	213933542	0.9984	210073080	0.982
T2103089498	100	275829632	0.9266	274680976	0.9958	210316680	0.7657
T2108174325	100	212526604	0.9196	212244368	0.9987	211310758	0.9956
T2007035763	100	215682246	0.9075	215482184	0.9991	213360212	0.9902
T2105118235	100	216409536	0.9465	214973816	0.9934	214908526	0.9997
T2011067456	100	222319650	0.9156	221988324	0.9985	217658044	0.9805
T2106131437	100	221444426	0.9334	220417354	0.9954	219191392	0.9944
T2108174350	100	227520912	0.9211	227105036	0.9982	219616966	0.967
T2109195628	100	224141180	0.943	220825462	0.9852	220037764	0.9964
T2106131431	100	224078120	0.961	222196398	0.9916	221602530	0.9973
T2105125137	100	226120418	0.9436	225049484	0.9953	221701028	0.9851
T2103089502	100	223577162	0.921	222886506	0.9969	222296888	0.9974
T2011067453	100	222873086	0.9105	222688272	0.9992	222381036	0.9986
T2106131418	100	228154138	0.933	227840696	0.9986	227656190	0.9992
T2108174314	100	230428804	0.9221	229765394	0.9971	229385528	0.9983
T2103089516	100	232907798	0.9407	230663580	0.9904	230094034	0.9975
T2103089486	100	238167990	0.9194	237909376	0.9989	230481506	0.9688
T2103089501	100	238045466	0.9219	237450216	0.9975	231668468	0.9757
T2105118137	100	278724782	0.961	267155680	0.9585	233108770	0.8726
T2105118207	100	237108262	0.9555	234632026	0.9896	234141180	0.9979
T2009055699	100	237358512	0.9181	236927388	0.9982	235631512	0.9945
T2106131417	100	299314334	0.95	296750198	0.9914	236163120	0.7958
T2105118114	100	250099458	0.9405	248631912	0.9941	238004188	0.9573
T2007035736	100	248645678	0.9343	248544966	0.9996	243278828	0.9788
T2103089479	100	253826074	0.927	253240202	0.9977	251934510	0.9948
T2108174332	100	270109568	0.9281	268978660	0.9958	265815112	0.9882
T2103089463	100	268523534	0.927	268178296	0.9987	267950604	0.9992
T2105118103	100	276814954	0.9349	275454814	0.9951	274969446	0.9982
T2103089464	100	289147966	0.93	288822390	0.9989	280304996	0.9705
T2106131443	100	285502808	0.9332	284420610	0.9962	283794470	0.9978
T2103089493	100	288945082	0.9281	288547040	0.9986	287582336	0.9967
T2103089550	100	296192930	0.9475	293916232	0.9923	292682902	0.9958
T2103089534	100	298773124	0.939	295771012	0.99	295025262	0.9975
T2103089492	100	310149248	0.9321	309182858	0.9969	308918470	0.9991
T2007035739	100	313514494	0.9243	313308270	0.9993	312186928	0.9964
T2103089530	100	348087234	0.94	346641224	0.9958	319866954	0.9228
T2105118141	100	339864492	0.9582	330864962	0.9735	329282770	0.9952
T2103089482	100	339463216	0.9435	337603618	0.9945	330134772	0.9779
T2007035738	100	356534034	0.9376	356299604	0.9993	331812724	0.9313
T2007035740	100	367798758	0.928	367668948	0.9996	365481176	0.994
T2103089480	100	418198022	0.9487	414977202	0.9923	413843310	0.9973

### Sheet: Table S10
Data export
PMID/Project ID	Research Type	Human / Mouse	Condition1	Condition2	Gut Microbiota (ID)	Taxonomy Rank	Alteration	Sequencing Technology
PRJNA397219	Gut microbiota associated with phenotype	Human	Colorectal Neoplasms	Health	Agathobaculum butyriciproducens (1628085, gm2090)	species	decrease	Whole metagenomic sequencing
PRJDB4176	Gut microbiota associated with phenotype	Human	Colorectal Neoplasms	Health	Akkermansia muciniphila (239935, gm0030)	species	increase	Whole metagenomic sequencing
PRJNA397219	Gut microbiota associated with phenotype	Human	Colorectal Neoplasms	Health	Akkermansia muciniphila (239935, gm0030)	species	decrease	Whole metagenomic sequencing
PRJDB4176	Gut microbiota associated with phenotype	Human	Colorectal Neoplasms	Health	Alistipes indistinctus (626932, gm0036)	species	increase	Whole metagenomic sequencing
PRJEB10878	Gut microbiota associated with phenotype	Human	Colorectal Neoplasms	Health	Alistipes indistinctus (626932, gm0036)	species	increase	Whole metagenomic sequencing
PRJNA397219	Gut microbiota associated with phenotype	Human	Colorectal Neoplasms	Health	Alistipes indistinctus (626932, gm0036)	species	increase	Whole metagenomic sequencing
PRJNA397219	Gut microbiota associated with phenotype	Human	Colorectal Neoplasms	Health	Alistipes inops (1501391, gm1764)	species	increase	Whole metagenomic sequencing
PRJDB4176	Gut microbiota associated with phenotype	Human	Colorectal Neoplasms	Health	Alistipes shahii (328814, gm1450)	species	increase	Whole metagenomic sequencing
PRJNA397219	Gut microbiota associated with phenotype	Human	Colorectal Neoplasms	Health	Alistipes shahii (328814, gm1450)	species	decrease	Whole metagenomic sequencing
PRJNA397219	Gut microbiota associated with phenotype	Human	Colorectal Neoplasms	Health	Allisonella histaminiformans (209880, gm2091)	species	decrease	Whole metagenomic sequencing
PRJNA397219	Gut microbiota associated with phenotype	Human	Colorectal Neoplasms	Health	Anaerobutyricum hallii (39488, gm0776)	species	decrease	Whole metagenomic sequencing
PRJDB4176	Gut microbiota associated with phenotype	Human	Colorectal Neoplasms	Health	Anaerotruncus colihominis (169435, gm1461)	species	increase	Whole metagenomic sequencing
PRJEB10878	Gut microbiota associated with phenotype	Human	Colorectal Neoplasms	Health	Anaerotruncus colihominis (169435, gm1461)	species	increase	Whole metagenomic sequencing
PRJDB4176	Gut microbiota associated with phenotype	Human	Colorectal Neoplasms	Health	Bacteroides caccae (47678, gm0079)	species	increase	Whole metagenomic sequencing
PRJEB10878	Gut microbiota associated with phenotype	Human	Colorectal Neoplasms	Health	Bacteroides caccae (47678, gm0079)	species	increase	Whole metagenomic sequencing
PRJEB10878	Gut microbiota associated with phenotype	Human	Colorectal Neoplasms	Health	Bacteroides cellulosilyticus (246787, gm0843)	species	decrease	Whole metagenomic sequencing
PRJEB10878	Gut microbiota associated with phenotype	Human	Colorectal Neoplasms	Health	Bacteroides clarus (626929, gm1358)	species	decrease	Whole metagenomic sequencing
PRJNA397219	Gut microbiota associated with phenotype	Human	Colorectal Neoplasms	Health	Bacteroides eggerthii (28111, gm0778)	species	decrease	Whole metagenomic sequencing
PRJNA397219	Gut microbiota associated with phenotype	Human	Colorectal Neoplasms	Health	Bacteroides faecis (674529, gm1676)	species	increase	Whole metagenomic sequencing
PRJNA397219	Gut microbiota associated with phenotype	Human	Colorectal Neoplasms	Health	Bacteroides faecis CAG 32 (1263044, gm2180)	species	increase	Whole metagenomic sequencing
PRJEB10878	Gut microbiota associated with phenotype	Human	Colorectal Neoplasms	Health	Bacteroides fragilis (817, gm0082)	species	increase	Whole metagenomic sequencing
PRJNA397219	Gut microbiota associated with phenotype	Human	Colorectal Neoplasms	Health	Bacteroides fragilis (817, gm0082)	species	increase	Whole metagenomic sequencing
PRJNA397219	Gut microbiota associated with phenotype	Human	Colorectal Neoplasms	Health	Bacteroides intestinalis (329854, gm0872)	species	decrease	Whole metagenomic sequencing
PRJDB4176	Gut microbiota associated with phenotype	Human	Colorectal Neoplasms	Health	Bacteroides nordii (291645, gm2049)	species	increase	Whole metagenomic sequencing
PRJNA397219	Gut microbiota associated with phenotype	Human	Colorectal Neoplasms	Health	Bacteroides nordii (291645, gm2049)	species	decrease	Whole metagenomic sequencing
PRJNA397219	Gut microbiota associated with phenotype	Human	Colorectal Neoplasms	Health	Bacteroides salyersiae (291644, gm1701)	species	increase	Whole metagenomic sequencing
PRJNA397219	Gut microbiota associated with phenotype	Human	Colorectal Neoplasms	Health	Bacteroides xylanisolvens (371601, gm1381)	species	increase	Whole metagenomic sequencing
PRJNA397219	Gut microbiota associated with phenotype	Human	Colorectal Neoplasms	Health	Barnesiella intestinihominis (487174, gm0734)	species	decrease	Whole metagenomic sequencing
PRJNA397219	Gut microbiota associated with phenotype	Human	Colorectal Neoplasms	Health	Bifidobacterium adolescentis (1680, gm0106)	species	decrease	Whole metagenomic sequencing
PRJNA397219	Gut microbiota associated with phenotype	Human	Colorectal Neoplasms	Health	Bifidobacterium catenulatum (1686, gm0110)	species	decrease	Whole metagenomic sequencing
PRJNA397219	Gut microbiota associated with phenotype	Human	Colorectal Neoplasms	Health	Blautia sp. N6H1 15 (gm2202)	species	increase	Whole metagenomic sequencing
PRJNA397219	Gut microbiota associated with phenotype	Human	Colorectal Neoplasms	Health	Blautia wexlerae (418240, gm2065)	species	decrease	Whole metagenomic sequencing
PRJNA397219	Gut microbiota associated with phenotype	Human	Colorectal Neoplasms	Health	Butyricimonas synergistica (544644, gm0728)	species	decrease	Whole metagenomic sequencing
PRJNA397219	Gut microbiota associated with phenotype	Human	Colorectal Neoplasms	Health	Butyricimonas virosa (544645, gm0727)	species	increase	Whole metagenomic sequencing
PRJNA397219	Gut microbiota associated with phenotype	Human	Colorectal Neoplasms	Health	Butyrivibrio crossotus (45851, gm1520)	species	decrease	Whole metagenomic sequencing
PRJNA397219	Gut microbiota associated with phenotype	Human	Colorectal Neoplasms	Health	Butyrivibrio sp. CAG:318 (1262761, gm2183)	species	decrease	Whole metagenomic sequencing
PRJDB4176	Gut microbiota associated with phenotype	Human	Colorectal Neoplasms	Health	Cloacibacillus evryensis (508460, gm1702)	species	increase	Whole metagenomic sequencing
PRJEB10878	Gut microbiota associated with phenotype	Human	Colorectal Neoplasms	Health	Cloacibacillus evryensis (508460, gm1702)	species	increase	Whole metagenomic sequencing
PRJNA397219	Gut microbiota associated with phenotype	Human	Colorectal Neoplasms	Health	Cloacibacillus porcorum (1197717, gm2207)	species	decrease	Whole metagenomic sequencing
PRJNA397219	Gut microbiota associated with phenotype	Human	Colorectal Neoplasms	Health	Clostridium disporicum (84024, gm1577)	species	decrease	Whole metagenomic sequencing
PRJNA397219	Gut microbiota associated with phenotype	Human	Colorectal Neoplasms	Health	Clostridium leptum (1535, gm0204)	species	increase	Whole metagenomic sequencing
PRJEB10878	Gut microbiota associated with phenotype	Human	Colorectal Neoplasms	Health	Clostridium sp. CAG:58 (1262824, gm2080)	species	increase	Whole metagenomic sequencing
PRJEB10878	Gut microbiota associated with phenotype	Human	Colorectal Neoplasms	Health	Clostridium spiroforme (29348, gm0215)	species	increase	Whole metagenomic sequencing
PRJDB4176	Gut microbiota associated with phenotype	Human	Colorectal Neoplasms	Health	Collinsella aerofaciens (74426, gm0829)	species	increase	Whole metagenomic sequencing
PRJEB10878	Gut microbiota associated with phenotype	Human	Colorectal Neoplasms	Health	Collinsella aerofaciens (74426, gm0829)	species	increase	Whole metagenomic sequencing
PRJNA397219	Gut microbiota associated with phenotype	Human	Colorectal Neoplasms	Health	Collinsella aerofaciens (74426, gm0829)	species	decrease	Whole metagenomic sequencing
PRJDB4176	Gut microbiota associated with phenotype	Human	Colorectal Neoplasms	Health	Collinsella stercoris (147206, gm2050)	species	increase	Whole metagenomic sequencing
PRJNA397219	Gut microbiota associated with phenotype	Human	Colorectal Neoplasms	Health	Coprobacillus cateniformis (100884, gm1916)	species	increase	Whole metagenomic sequencing
PRJNA397219	Gut microbiota associated with phenotype	Human	Colorectal Neoplasms	Health	Coprobacter fastidiosus (1099853, gm1426)	species	decrease	Whole metagenomic sequencing
PRJEB10878	Gut microbiota associated with phenotype	Human	Colorectal Neoplasms	Health	Coprococcus comes (410072, gm0224)	species	decrease	Whole metagenomic sequencing
PRJNA397219	Gut microbiota associated with phenotype	Human	Colorectal Neoplasms	Health	Coprococcus eutactus (33043, gm0225)	species	decrease	Whole metagenomic sequencing
PRJNA397219	Gut microbiota associated with phenotype	Human	Colorectal Neoplasms	Health	Desulfovibrio piger (901, gm0858)	species	decrease	Whole metagenomic sequencing
PRJNA397219	Gut microbiota associated with phenotype	Human	Colorectal Neoplasms	Health	Desulfovibrionaceae bacterium (2049043, gm2203)	species	decrease	Whole metagenomic sequencing
PRJDB4176	Gut microbiota associated with phenotype	Human	Colorectal Neoplasms	Health	Dialister pneumosintes (39950, gm1844)	species	increase	Whole metagenomic sequencing
PRJEB10878	Gut microbiota associated with phenotype	Human	Colorectal Neoplasms	Health	Dialister pneumosintes (39950, gm1844)	species	increase	Whole metagenomic sequencing
PRJNA397219	Gut microbiota associated with phenotype	Human	Colorectal Neoplasms	Health	Dialister sp. CAG:357 (1262869, gm2096)	species	decrease	Whole metagenomic sequencing
PRJEB10878	Gut microbiota associated with phenotype	Human	Colorectal Neoplasms	Health	Dorea formicigenerans (39486, gm1631)	species	increase	Whole metagenomic sequencing
PRJEB10878	Gut microbiota associated with phenotype	Human	Colorectal Neoplasms	Health	Eggerthella lenta (84112, gm0695)	species	increase	Whole metagenomic sequencing
PRJNA397219	Gut microbiota associated with phenotype	Human	Colorectal Neoplasms	Health	Eggerthella lenta (84112, gm0695)	species	increase	Whole metagenomic sequencing
PRJEB10878	Gut microbiota associated with phenotype	Human	Colorectal Neoplasms	Health	Eisenbergiella massiliensis (1720294, gm2085)	species	increase	Whole metagenomic sequencing
PRJNA397219	Gut microbiota associated with phenotype	Human	Colorectal Neoplasms	Health	Eisenbergiella massiliensis (1720294, gm2085)	species	increase	Whole metagenomic sequencing
PRJDB4176	Gut microbiota associated with phenotype	Human	Colorectal Neoplasms	Health	Eisenbergiella tayi (1432052, gm2051)	species	increase	Whole metagenomic sequencing
PRJNA397219	Gut microbiota associated with phenotype	Human	Colorectal Neoplasms	Health	Enterocloster asparagiformis (333367, gm1576)	species	decrease	Whole metagenomic sequencing
PRJEB10878	Gut microbiota associated with phenotype	Human	Colorectal Neoplasms	Health	Enterocloster bolteae (208479, gm1919)	species	increase	Whole metagenomic sequencing
PRJEB10878	Gut microbiota associated with phenotype	Human	Colorectal Neoplasms	Health	Enterocloster citroniae (358743, gm1485)	species	increase	Whole metagenomic sequencing
PRJEB10878	Gut microbiota associated with phenotype	Human	Colorectal Neoplasms	Health	Enterocloster clostridioformis (1531, gm0842)	species	increase	Whole metagenomic sequencing
PRJDB4176	Gut microbiota associated with phenotype	Human	Colorectal Neoplasms	Health	Enterococcus faecium (1352, gm0289)	species	decrease	Whole metagenomic sequencing
PRJEB10878	Gut microbiota associated with phenotype	Human	Colorectal Neoplasms	Health	Erysipelatoclostridium ramosum (1547, gm0297)	species	increase	Whole metagenomic sequencing
PRJEB10878	Gut microbiota associated with phenotype	Human	Colorectal Neoplasms	Health	Eubacterium rectale (39491, gm0316)	species	decrease	Whole metagenomic sequencing
PRJNA397219	Gut microbiota associated with phenotype	Human	Colorectal Neoplasms	Health	Eubacterium siraeum (39492, gm0318)	species	decrease	Whole metagenomic sequencing
PRJEB10878	Gut microbiota associated with phenotype	Human	Colorectal Neoplasms	Health	Eubacterium ventriosum (39496, gm0320)	species	decrease	Whole metagenomic sequencing
PRJEB10878	Gut microbiota associated with phenotype	Human	Colorectal Neoplasms	Health	Faecalibacterium prausnitzii (853, gm0327)	species	decrease	Whole metagenomic sequencing
PRJNA397219	Gut microbiota associated with phenotype	Human	Colorectal Neoplasms	Health	Faecalicoccus pleomorphus (1323, gm1757)	species	decrease	Whole metagenomic sequencing
PRJNA397219	Gut microbiota associated with phenotype	Human	Colorectal Neoplasms	Health	Faecalitalea cylindroides (39483, gm1747)	species	decrease	Whole metagenomic sequencing
PRJNA397219	Gut microbiota associated with phenotype	Human	Colorectal Neoplasms	Health	Firmicutes bacterium CAG 110 (1263000, gm2098)	species	decrease	Whole metagenomic sequencing
PRJDB4176	Gut microbiota associated with phenotype	Human	Colorectal Neoplasms	Health	Firmicutes bacterium CAG 145 (1263005, gm2052)	species	increase	Whole metagenomic sequencing
PRJNA397219	Gut microbiota associated with phenotype	Human	Colorectal Neoplasms	Health	Firmicutes bacterium CAG 424 (1263022, gm2100)	species	decrease	Whole metagenomic sequencing
PRJNA397219	Gut microbiota associated with phenotype	Human	Colorectal Neoplasms	Health	Firmicutes bacterium CAG 95 (1262988, gm2102)	species	decrease	Whole metagenomic sequencing
PRJNA397219	Gut microbiota associated with phenotype	Human	Colorectal Neoplasms	Health	Flavonifractor plautii (292800, gm0339)	species	increase	Whole metagenomic sequencing
PRJEB10878	Gut microbiota associated with phenotype	Human	Colorectal Neoplasms	Health	Fusicatenibacter saccharivorans (1150298, gm2073)	species	decrease	Whole metagenomic sequencing
PRJEB10878	Gut microbiota associated with phenotype	Human	Colorectal Neoplasms	Health	Fusobacterium mortiferum (850, gm0345)	species	increase	Whole metagenomic sequencing
PRJDB4176	Gut microbiota associated with phenotype	Human	Colorectal Neoplasms	Health	Fusobacterium nucleatum (851, gm1228)	species	increase	Whole metagenomic sequencing
PRJEB10878	Gut microbiota associated with phenotype	Human	Colorectal Neoplasms	Health	Fusobacterium nucleatum (851, gm1228)	species	increase	Whole metagenomic sequencing
PRJNA397219	Gut microbiota associated with phenotype	Human	Colorectal Neoplasms	Health	Fusobacterium nucleatum (851, gm1228)	species	increase	Whole metagenomic sequencing
PRJEB10878	Gut microbiota associated with phenotype	Human	Colorectal Neoplasms	Health	Fusobacterium sp. oral taxon 370 (712288, gm2086)	species	increase	Whole metagenomic sequencing
PRJEB10878	Gut microbiota associated with phenotype	Human	Colorectal Neoplasms	Health	Fusobacterium varium (856, gm0820)	species	increase	Whole metagenomic sequencing
PRJDB4176	Gut microbiota associated with phenotype	Human	Colorectal Neoplasms	Health	Gemella morbillorum (29391, gm0352)	species	increase	Whole metagenomic sequencing
PRJEB10878	Gut microbiota associated with phenotype	Human	Colorectal Neoplasms	Health	Gemella morbillorum (29391, gm0352)	species	increase	Whole metagenomic sequencing
PRJNA397219	Gut microbiota associated with phenotype	Human	Colorectal Neoplasms	Health	Harryflintia acetispora (1849041, gm2205)	species	decrease	Whole metagenomic sequencing
PRJDB4176	Gut microbiota associated with phenotype	Human	Colorectal Neoplasms	Health	Holdemania filiformis (61171, gm1460)	species	increase	Whole metagenomic sequencing
PRJDB4176	Gut microbiota associated with phenotype	Human	Colorectal Neoplasms	Health	Hungatella hathewayi (154046, gm0796)	species	increase	Whole metagenomic sequencing
PRJEB10878	Gut microbiota associated with phenotype	Human	Colorectal Neoplasms	Health	Hungatella hathewayi (154046, gm0796)	species	increase	Whole metagenomic sequencing
PRJNA397219	Gut microbiota associated with phenotype	Human	Colorectal Neoplasms	Health	Hungatella hathewayi (154046, gm0796)	species	increase	Whole metagenomic sequencing
PRJNA397219	Gut microbiota associated with phenotype	Human	Colorectal Neoplasms	Health	Klebsiella pneumoniae (573, gm1516)	species	increase	Whole metagenomic sequencing
PRJEB10878	Gut microbiota associated with phenotype	Human	Colorectal Neoplasms	Health	Lachnospira eligens (39485, gm1587)	species	decrease	Whole metagenomic sequencing
PRJEB10878	Gut microbiota associated with phenotype	Human	Colorectal Neoplasms	Health	Lachnospira pectinoschiza (28052, gm2087)	species	decrease	Whole metagenomic sequencing
PRJEB10878	Gut microbiota associated with phenotype	Human	Colorectal Neoplasms	Health	Lactobacillus rogosae (706562, gm1918)	species	decrease	Whole metagenomic sequencing
PRJDB4176	Gut microbiota associated with phenotype	Human	Colorectal Neoplasms	Health	Lawsonibacter asaccharolyticus (2108523, gm0736)	species	increase	Whole metagenomic sequencing
PRJDB4176	Gut microbiota associated with phenotype	Human	Colorectal Neoplasms	Health	lloprevotella sp. oral taxon 473 (712469, gm2059)	species	increase	Whole metagenomic sequencing
PRJNA397219	Gut microbiota associated with phenotype	Human	Colorectal Neoplasms	Health	Megamonas funiformis (437897, gm1899)	species	decrease	Whole metagenomic sequencing
PRJNA397219	Gut microbiota associated with phenotype	Human	Colorectal Neoplasms	Health	Megamonas hypermegale (158847, gm0855)	species	decrease	Whole metagenomic sequencing
PRJDB4176	Gut microbiota associated with phenotype	Human	Colorectal Neoplasms	Health	Methanobrevibacter smithii (2173, gm1532)	species	increase	Whole metagenomic sequencing
PRJNA397219	Gut microbiota associated with phenotype	Human	Colorectal Neoplasms	Health	Monoglobus pectinilyticus (1981510, gm2143)	species	decrease	Whole metagenomic sequencing
PRJDB4176	Gut microbiota associated with phenotype	Human	Colorectal Neoplasms	Health	Odoribacter laneus (626933, gm0809)	species	increase	Whole metagenomic sequencing
PRJNA397219	Gut microbiota associated with phenotype	Human	Colorectal Neoplasms	Health	Odoribacter laneus (626933, gm0809)	species	decrease	Whole metagenomic sequencing
PRJDB4176	Gut microbiota associated with phenotype	Human	Colorectal Neoplasms	Health	Odoribacter splanchnicus (28118, gm0873)	species	increase	Whole metagenomic sequencing
PRJNA397219	Gut microbiota associated with phenotype	Human	Colorectal Neoplasms	Health	Oxalobacter formigenes (847, gm1463)	species	decrease	Whole metagenomic sequencing
PRJEB10878	Gut microbiota associated with phenotype	Human	Colorectal Neoplasms	Health	Parabacteroides gordonii (574930, gm1508)	species	increase	Whole metagenomic sequencing
PRJDB4176	Gut microbiota associated with phenotype	Human	Colorectal Neoplasms	Health	Parabacteroides johnsonii (387661, gm1529)	species	increase	Whole metagenomic sequencing
PRJNA397219	Gut microbiota associated with phenotype	Human	Colorectal Neoplasms	Health	Parabacteroides johnsonii (387661, gm1529)	species	decrease	Whole metagenomic sequencing
PRJNA397219	Gut microbiota associated with phenotype	Human	Colorectal Neoplasms	Health	Parabacteroides merdae (46503, gm1235)	species	decrease	Whole metagenomic sequencing
PRJNA397219	Gut microbiota associated with phenotype	Human	Colorectal Neoplasms	Health	Paraprevotella xylaniphila (454155, gm0811)	species	decrease	Whole metagenomic sequencing
PRJEB10878	Gut microbiota associated with phenotype	Human	Colorectal Neoplasms	Health	Parasutterella excrementihominis (487175, gm0726)	species	increase	Whole metagenomic sequencing
PRJNA397219	Gut microbiota associated with phenotype	Human	Colorectal Neoplasms	Health	Parasutterella excrementihominis (487175, gm0726)	species	increase	Whole metagenomic sequencing
PRJDB4176	Gut microbiota associated with phenotype	Human	Colorectal Neoplasms	Health	Parvimonas micra (33033, gm1847)	species	increase	Whole metagenomic sequencing
PRJEB10878	Gut microbiota associated with phenotype	Human	Colorectal Neoplasms	Health	Parvimonas micra (33033, gm1847)	species	increase	Whole metagenomic sequencing
PRJNA397219	Gut microbiota associated with phenotype	Human	Colorectal Neoplasms	Health	Parvimonas micra (33033, gm1847)	species	increase	Whole metagenomic sequencing
PRJEB10878	Gut microbiota associated with phenotype	Human	Colorectal Neoplasms	Health	Peptostreptococcus anaerobius (1261, gm0711)	species	increase	Whole metagenomic sequencing
PRJNA397219	Gut microbiota associated with phenotype	Human	Colorectal Neoplasms	Health	Peptostreptococcus anaerobius (1261, gm0711)	species	increase	Whole metagenomic sequencing
PRJDB4176	Gut microbiota associated with phenotype	Human	Colorectal Neoplasms	Health	Peptostreptococcus stomatis (341694, gm1848)	species	increase	Whole metagenomic sequencing
PRJEB10878	Gut microbiota associated with phenotype	Human	Colorectal Neoplasms	Health	Peptostreptococcus stomatis (341694, gm1848)	species	increase	Whole metagenomic sequencing
PRJEB10878	Gut microbiota associated with phenotype	Human	Colorectal Neoplasms	Health	Phocaeicola dorei (357276, gm1422)	species	increase	Whole metagenomic sequencing
PRJEB10878	Gut microbiota associated with phenotype	Human	Colorectal Neoplasms	Health	Phocaeicola massiliensis (204516, gm0875)	species	decrease	Whole metagenomic sequencing
PRJDB4176	Gut microbiota associated with phenotype	Human	Colorectal Neoplasms	Health	Porphyromonas endodontalis (28124, gm1849)	species	increase	Whole metagenomic sequencing
PRJDB4176	Gut microbiota associated with phenotype	Human	Colorectal Neoplasms	Health	Porphyromonas uenonis (281920, gm2060)	species	increase	Whole metagenomic sequencing
PRJDB4176	Gut microbiota associated with phenotype	Human	Colorectal Neoplasms	Health	Prevotella copri (165179, gm0536)	species	decrease	Whole metagenomic sequencing
PRJNA397219	Gut microbiota associated with phenotype	Human	Colorectal Neoplasms	Health	Prevotella copri (165179, gm0536)	species	decrease	Whole metagenomic sequencing
PRJEB10878	Gut microbiota associated with phenotype	Human	Colorectal Neoplasms	Health	Prevotella intermedia (28131, gm1850)	species	increase	Whole metagenomic sequencing
PRJDB4176	Gut microbiota associated with phenotype	Human	Colorectal Neoplasms	Health	Prevotella stercorea (363265, gm1824)	species	increase	Whole metagenomic sequencing
PRJEB10878	Gut microbiota associated with phenotype	Human	Colorectal Neoplasms	Health	Proteobacteria bacterium CAG:139 (1262986, gm2072)	species	decrease	Whole metagenomic sequencing
PRJNA397219	Gut microbiota associated with phenotype	Human	Colorectal Neoplasms	Health	Pseudomonas aeruginosa group (136841, gm2206)	species	increase	Whole metagenomic sequencing
PRJEB10878	Gut microbiota associated with phenotype	Human	Colorectal Neoplasms	Health	Roseburia faecis (301302, gm0572)	species	decrease	Whole metagenomic sequencing
PRJNA397219	Gut microbiota associated with phenotype	Human	Colorectal Neoplasms	Health	Roseburia hominis (301301, gm0573)	species	decrease	Whole metagenomic sequencing
PRJEB10878	Gut microbiota associated with phenotype	Human	Colorectal Neoplasms	Health	Roseburia intestinalis (166486, gm0574)	species	decrease	Whole metagenomic sequencing
PRJEB10878	Gut microbiota associated with phenotype	Human	Colorectal Neoplasms	Health	Ruminococcus bicirculans (1160721, gm1692)	species	decrease	Whole metagenomic sequencing
PRJDB4176	Gut microbiota associated with phenotype	Human	Colorectal Neoplasms	Health	Ruminococcus bromii (40518, gm0588)	species	increase	Whole metagenomic sequencing
PRJNA397219	Gut microbiota associated with phenotype	Human	Colorectal Neoplasms	Health	Ruminococcus bromii (40518, gm0588)	species	decrease	Whole metagenomic sequencing
PRJEB10878	Gut microbiota associated with phenotype	Human	Colorectal Neoplasms	Health	Ruminococcus torques (33039, gm0594)	species	decrease	Whole metagenomic sequencing
PRJDB4176	Gut microbiota associated with phenotype	Human	Colorectal Neoplasms	Health	Ruthenibacterium lactatiformans (1550024, gm2054)	species	increase	Whole metagenomic sequencing
PRJEB10878	Gut microbiota associated with phenotype	Human	Colorectal Neoplasms	Health	Ruthenibacterium lactatiformans (1550024, gm2054)	species	increase	Whole metagenomic sequencing
PRJNA397219	Gut microbiota associated with phenotype	Human	Colorectal Neoplasms	Health	Sellimonas intestinalis (1653434, gm2123)	species	decrease	Whole metagenomic sequencing
PRJDB4176	Gut microbiota associated with phenotype	Human	Colorectal Neoplasms	Health	Solobacterium moorei (102148, gm0610)	species	increase	Whole metagenomic sequencing
PRJEB10878	Gut microbiota associated with phenotype	Human	Colorectal Neoplasms	Health	Solobacterium moorei (102148, gm0610)	species	increase	Whole metagenomic sequencing
PRJEB10878	Gut microbiota associated with phenotype	Human	Colorectal Neoplasms	Health	Streptococcus anginosus group (671232, gm2062)	species	increase	Whole metagenomic sequencing
PRJEB10878	Gut microbiota associated with phenotype	Human	Colorectal Neoplasms	Health	Streptococcus oralis (1303, gm2083)	species	increase	Whole metagenomic sequencing
PRJEB10878	Gut microbiota associated with phenotype	Human	Colorectal Neoplasms	Health	Streptococcus pasteurianus (197614, gm2088)	species	increase	Whole metagenomic sequencing
PRJDB4176	Gut microbiota associated with phenotype	Human	Colorectal Neoplasms	Health	Turicibacter sanguinis (154288, gm2057)	species	decrease	Whole metagenomic sequencing
PRJEB10878	Gut microbiota associated with phenotype	Human	Colorectal Neoplasms	Health	Turicimonas muris (1796652, gm2069)	species	decrease	Whole metagenomic sequencing
